# Microbial Cell-Free DNA Sequencing for Diagnosing Lung Infections in Immunocompromised Patients

**DOI:** 10.1101/2025.11.24.25340574

**Authors:** Kevin Brick, Kristin H. Jarman, Frederick Nolte, Igor D. Vilfan, Marla Lay Vaughn, Aga Zielinska, Victoria Portnoy, Bradley A. Perkins, Sivan Bercovici, Timothy A. Blauwkamp, Jason D. Goldman, Joshua A. Hill, Stephen P. Bergin

**Affiliations:** Karius, Inc. 975 Island Drive, Redwood City, CA 94065; Providence Swedish Medical Center, 1124 Columbia St. #600, Seattle, WA, 98144; Division of Allergy and Infectious Diseases, University of Washington, 1959 NE Pacific Street, Seattle, WA, 98195; Vaccine and Infectious Disease Division, Fred Hutchinson Cancer Center, 1100 Fairview Ave. N., Mail Stop E4-100, Seattle, WA 98109, USA; Duke Clinical Research Institute, Duke University School of Medicine, DUMC 2629, 203 Research Dr MSRB1 Ste. 201B, Durham, NC 27710

## Abstract

**Rationale:** Rapid and comprehensive detection of respiratory pathogens is essential for immunocompromised patients with suspected pneumonia. Conventional diagnostic methods are limited in scope, often slow, and lack sensitivity, leading to reduced diagnostic yield.

**Objectives:** To analytically and clinically validate a microbial cell-free DNA (mcfDNA) sequencing assay for bronchoalveolar lavage fluid (BALF) that enables broad and sensitive detection of pathogens causing pneumonia in immunocompromised patients.

**Methods:** The BALF-mcfDNA assay detects more than 500 bacteria, DNA viruses, fungi, and parasites. Analytical validation used 324 contrived samples containing DNA from 11 representative organisms and 1,294 in-silico samples. Clinical validation compared BALF-mcfDNA sequencing with usual care (UC) testing in 118 immunocompromised adults with suspected pneumonia. An independent expert panel adjudicated the etiologic diagnoses.

**Measurements and Main Results:** BALF-mcfDNA testing demonstrated high inclusivity (97%), exclusivity (96%), and precision (coefficient of variation <15%), with linear quantification across four orders of magnitude. Limits of detection were consistent across taxa, GC content, and genome size. In clinical evaluation, BALF-mcfDNA sequencing identified probable pneumonia pathogens in 34% of participants versus 24% for UC testing, increasing diagnostic yield by 43% (57% when combined with UC). In 24% of concordant cases, mcfDNA sequencing provided additional clinically relevant information by identifying new or species-level pathogens.

**Conclusions:** BALF-mcfDNA sequencing enables sensitive, comprehensive, and rapid pathogen detection from BALF specimens, outperforming conventional methods and improving etiologic diagnosis of pneumonia in immunocompromised hosts.

## Supplementary Table S8 for "Microbial Cell-Free DNA Sequencing for Diagnosing Lung Infections in Immunocompromised Patients"

### Sheet: Table_S8
KEY	* : Indicates test result was reported between 7-14 days from enrollment. All others reported within 7 days of enrollment.
KEY	**: Mycobacterium species (AFB culture) reported >14 days after enrollment
	BAL Testing reported within 14* days of enrollment								Non-BAL Testing reported within 14* days of enrollment				CEC Adjudication
Patient	RVP PCR	PJP Testing	Bacterial Stain and Culture	Aspergillus PCR	Mycobacterial Stain and Culture	Fungal Stain and Culture	Galactomannan	Other BAL Testing	Nasopharyngeal Swab/Nasal wash RVP PCR	Blood Bacterial Culture	Blood Galactomannan	Other Testing	UC adjudicated probable cause(s) of pneumonia (green)	BALF-mcfDNA sequencing result (adjudicated probable causes are green)	UC-adjudication based on non-BALF specimen
2	Negative	PCR -	Gram-negative bacilli, Gram-positive cocci, Oropharyngeal flora	---	AFB Smear -	GMS Fungal Stain -	<0.500	N/A (Differential Cell Count), Negative (Cytology)	---	Negative, Negative, Negative, Negative*	<0.500	Negative (Cryptococcus Antigen - Blood), Negative (Non-BAL Bacterial Staining - Abscess), Negative (1,3-beta-D-glucan - Serum), Negative (Histoplasma Antigen - Urine), Ambiguous (TB Antigen - Blood), Negative (Non-BAL Bacterial Culture - Abscess)		Schaalia odontolytica (Actinomyces odontolyticus)
7	Negative	PCR -	Negative, Oropharyngeal flora	---	AFB Smear -, AFB Smear -	GMS Fungal Stain -, KOH Fungal Stain -	Negative	Negative (1,3-beta-D-glucan)	Negative	---	Negative	Negative (SARS-CoV-2 PCR - Nasopharyngeal Swab), Negative (Cryptococcus Antigen - Blood), Negative (Other PCR - Nasopharyngeal Swab), Negative (Other PCR - Rectal swab), Negative (Histoplasma Antigen - Urine), Negative (CMV PCR - Blood), Negative (Coccidioides Ab - Serum)*, Negative (Non-BAL Bacterial Staining - Sputum)*, Negative (Other PCR - Rectal swab)*
23	Indeterminate	PCR -*	Gram-positive cocci, Negative, Staphylococcus aureus, Staphylococcus aureus, Staphylococcus aureus	---	--	---	0.03	---	Negative	Negative, Negative, Negative, Negative, Negative, Negative, Negative, Negative, Negative, Negative, Negative, Negative	0.04, 0.03	Negative (Non-BAL Bacterial Culture - Urine), Negative (Non-BAL Bacterial Culture - Urine), Negative (Non-BAL Bacterial Culture - Urine), Gram-positive cocci (Non-BAL Bacterial Staining - Sputum), Staphylococcus aureus (Non-BAL Bacterial Culture - Sputum), Staphylococcus aureus (Non-BAL Bacterial Culture - Sputum), 40 pg/mL (1,3-beta-D-glucan - Blood), Negative (Legionella Antigen - Urine), Staphylococcus aureus (Non-BAL Bacterial Culture - Sputum)	Staphylococcus aureus	Prevotella melaninogenica;Rothia aeria;Rothia mucilaginosa;Actinomyces oris;Haemophilus parainfluenzae;Actinomyces graevenitzii;Gemella morbillorum;Schaalia odontolytica (Actinomyces odontolyticus);Pneumocystis jirovecii
27	Negative	---	Negative, Negative, Negative	---	--	---	0.2	---	Negative	Negative, Negative*	0.2	Gram-negative bacilli (Non-BAL Bacterial Culture - Urine), Enterococcus faecium (Non-BAL Bacterial Culture - Urine), Klebsiella pneumoniae (Non-BAL Bacterial Culture - Urine), Negative (Non-BAL Bacterial Culture - Nasopharyngeal Swab), Negative (Non-BAL Bacterial Culture - Urine), Negative (GI PCR - Stool), Negative (Non-BAL Bacterial Culture - Urine), Negative (CMV PCR - Blood), Enterococcus faecium (Non-BAL Bacterial Culture - Urine)*
29	Negative, Negative	PCR -	Oropharyngeal flora, Negative, Negative, Negative, Negative, Negative*	---	--	---	0.09, 0.1*	---	---	Negative, Negative, Negative, Negative*, Negative*, Negative*	---	Negative (SARS-CoV-2 PCR - Nasopharyngeal Swab), Oropharyngeal flora (Non-BAL Bacterial Culture - Sputum), Negative (Cryptococcus Antigen - Blood), Negative (Legionella Antigen - Urine), Negative (Non-BAL Bacterial Culture - Urine), Negative (Non-BAL Bacterial Culture - Sinus), Negative (Non-BAL Bacterial Staining - Sinus), Negative (Non-BAL Bacterial Culture - Nasopharyngeal Swab), Negative (Streptococcous pneumoniae Antigen - Urine), Negative (CMV PCR - Blood)		Prevotella melaninogenica;Rothia mucilaginosa;Actinomyces oris;Campylobacter gracilis;Fusobacterium nucleatum
31	Negative	---	Negative, Negative, Negative*	---	--	---	---	Negative (HSV PCR)	---	Clostridium ramosum, Negative, Negative, Streptococcus mitis*, Gram-positive cocci*	0.05	Gram-positive bacilli (Non-BAL Bacterial Staining - Blood), Negative (Non-BAL Bacterial Culture - Urine), Negative (Clostridium dificile PCR - Stool), Negative (1,3-beta-D-glucan - Unknown), Negative (Non-BAL Bacterial Culture - Urine)*, Negative (SARS-CoV-2/Influenza/RSV PCR - Other)*, Negative (SARS-CoV-2/Influenza 1/Influenza 2 PCR - Other)*, Negative (Non-BAL Bacterial Culture - Urine)*, Negative (Clostridium dificile PCR - Stool)*		Rothia mucilaginosa
32	Rhinovirus/Enterovirus	PCR -	Gram-positive bacilli, Negative, Negative, Oropharyngeal flora	---	--	Yeast (Fungal Culture)	0.33	---	---	Negative, Negative, Negative, Negative, Negative, Negative, Negative*, Negative*, Negative*, Negative*, Negative*	---	Negative (SARS-CoV-2/Influenza/RSV PCR - Other), Negative (SARS-CoV-2 PCR - Other), Negative (Non-BAL Bacterial Culture - Urine), Enterococcus faecium (Non-BAL Bacterial Culture - Rectal swab)*		Rothia mucilaginosa;Enterococcus faecium;Fusobacterium nucleatum;Prevotella oralis;Candida glabrata;Nocardia cyriacigeorgica;Actinomyces israelii;Actinomyces oris
37	---	GMS -	Negative, Oronasal flora	---	AFB Smear -	GMS Fungal Stain -, KOH Fungal Stain -	---	Negative (Fungal Stain), Negative (Other PCR)	Negative	---	---	Negative (KOH Fungal Stain - Sputum), Negative (SARS-CoV-2 PCR - Nasopharyngeal Swab), Negative (Adenovirus PCR - Serum), Negative (Non-BAL Bacterial Culture - Nasal Swab), Negative (Strongyloides Ab - Serum), Negative (Other - Serum), Negative (Coccidioides Ab - Serum), Negative (Coccidioides Ab - Serum), Negative (Histoplasma Antigen - Urine), Negative (Histoplasma Antigen - Urine)		Schaalia odontolytica (Actinomyces odontolyticus)
38	Negative	GMS -	Gram-positive cocci, Gram-positive cocci, Oronasal flora, Oronasal flora, Staphylococcus aureus, Staphylococcus aureus, Staphylococcus aureus	---	AFB Smear -, AFB Smear -, AFB Culture (Mycobacteria species+)*, AFB Culture (Mycobacteria species+)*, AFB Culture (Mycobacteria species+)*, AFB Culture (Mycobacterium avium complex (MAC)+)*, AFB Culture (Mycobacteria species+)*	GMS Fungal Stain -, KOH Fungal Stain -, KOH Fungal Stain -	---	Negative (CMV PCR), Negative (Fungal Stain)	Negative	Gram-positive cocci, Negative, Negative, Negative, Negative, Staphylococcus aureus	0.06	Negative (SARS-CoV-2 PCR - Nasopharyngeal Swab), Negative (Mycobacterium tuberculosis complex PCR - Sputum), Gram-positive cocci (Non-BAL Bacterial Staining - Sputum), Gram-negative bacilli (Non-BAL Bacterial Staining - Sputum), Negative (AFB Stain - Sputum), Negative (KOH Fungal Stain - Sputum), Cytomegalovirus (CMV) (CMV PCR - Serum), Negative (Cryptococcus Antigen - Serum), Oronasal flora (Non-BAL Bacterial Culture - Sputum), Negative (Non-BAL Bacterial Culture - Nasopharyngeal Swab), Negative (SARS-CoV-2 PCR - Nasopharyngeal Swab), <31 pg/mL (1,3-beta-D-glucan - Other), Negative (Coccidioides Ab - Serum), Negative (Legionella Antigen - Urine), Negative (Coccidioides Ab - Serum), Negative (Histoplasma Antigen - Urine), Negative (Blastomyces Antibody - Serum), <31 pg/mL (1,3-beta-D-glucan - Unknown), Negative (EBV PCR - Serum)*, Cytomegalovirus (CMV) (CMV PCR - Serum)*	Staphylococcus aureus	Staphylococcus aureus;Prevotella melaninogenica
39	Negative	GMS -	Negative, Oronasal flora, Oronasal flora	---	AFB Smear -	Penicillium spp (Fungal Culture), GMS Fungal Stain -, KOH Fungal Stain -	---	Negative (Mycobacterium tuberculosis complex PCR), Negative (Fungal Stain), Negative (Other PCR)*	Negative*	Negative, Negative*	---	Negative (SARS-CoV-2 PCR - Nasopharyngeal Swab), Negative (Histoplasma Antigen - Urine), Negative (Histoplasma Antigen - Serum), Negative (Non-BAL Bacterial Culture - Urine), Negative (Non-BAL Bacterial Culture - Urine), Negative (Coccidioides Ab - Serum), Clostridioides difficile (Clostridium difficile) (Clostridium dificile PCR - Stool)*, Negative (Non-BAL Bacterial Staining - Sputum)*, Negative (Non-BAL Bacterial Culture - Nasal Swab)*, Negative (SARS-CoV-2 PCR - Nasopharyngeal Swab)*		Prevotella melaninogenica;Schaalia odontolytica (Actinomyces odontolyticus);Rothia mucilaginosa;Fusobacterium nucleatum;Slackia exigua
52	Negative	DFA -	Negative, Negative, Negative, Negative, Fungi/Molds*	Negative, Negative	AFB Smear -	KOH Fungal Stain -	0.25	Negative (SARS-CoV-2 PCR), Negative (Other PCR), Negative (Other PCR), Negative (Other PCR), Negative (Other PCR)	Negative	Negative, Negative, Negative, Negative	---	Negative (SARS-CoV-2 PCR - Nasopharyngeal Swab), Gram-positive cocci (Non-BAL Bacterial Staining - Sputum), Fungi/Molds (KOH Fungal Stain - Tissue), Negative (AFB Stain - Tissue), Negative (SARS-CoV-2 PCR - Nasopharyngeal Swab), Oropharyngeal flora (Non-BAL Bacterial Culture - Sputum), Negative (Hepatitis B - Plasma)*, Negative (Non-BAL Bacterial Culture - Urine)*, Negative (Other PCR - Tissue)*, Negative (Other PCR - Tissue)*, Negative (Other PCR - Tissue)*, Negative (Other PCR - Tissue)*, Negative (CMV PCR - Blood)*, Negative (EBV PCR - Blood)*, Negative (Other PCR - Plasma)*, Negative (Other PCR - Plasma)*, Negative (Adenovirus PCR - Plasma)*		Cunninghamella;Stenotrophomonas maltophilia;Aspergillus fumigatus
55	Negative	DFA -	Microbial growth, Negative, Enterococcus faecalis, Staphylococcus epidermidis, Enterococcus faecalis, Lactobacillus species, Negative, Negative, Negative*	Aspergillus nidulans, Negative	AFB Smear -	KOH Fungal Stain -	4.13, 3.26	Negative (Other PCR), Negative (Other PCR), Negative (CMV PCR), Negative (Other PCR)	---	Negative, Negative, Negative, Negative, Negative	---	Negative (SARS-CoV-2 PCR - Nasopharyngeal Swab), Negative (CMV PCR - Blood), Clostridioides difficile (Clostridium difficile) (Clostridium dificile PCR - Stool), Negative (CMV PCR - Blood), Negative (Non-BAL Bacterial Culture - Urine)*, Negative (Non-BAL Bacterial Culture - Urine)*, Negative (CMV PCR - Plasma)*	Aspergillus species group, Aspergillus species	Prevotella melaninogenica;Actinomyces graevenitzii;Haemophilus parainfluenzae;Rothia mucilaginosa;Enterococcus faecalis;Fusobacterium nucleatum;Granulicatella adiacens
56	Negative	DFA -	Gram-negative bacilli, Gram-positive cocci, Negative, Microbial growth, Gram-positive cocci, Rothia spp, Rothia spp, Gram-positive bacilli, Negative, Negative*	Negative	AFB Smear -	KOH Fungal Stain -	0.19	Negative (Other PCR), Negative (Other PCR), Negative (Other PCR), Negative (Other PCR)	---	Negative, Negative, Negative, Negative	---	Negative (SARS-CoV-2 PCR - Nasopharyngeal Swab), Negative (Non-BAL Bacterial Culture - Urine)		Prevotella melaninogenica;Rothia mucilaginosa;Schaalia odontolytica (Actinomyces odontolyticus);Capnocytophaga sputigena;Fusobacterium nucleatum;Haemophilus parainfluenzae;Alloscardovia omnicolens
57	---	---	Negative, Negative, Microbial growth, Negative, Negative, Staphylococcus coagulase negative species, Negative, Negative, Negative, Negative*, Negative*	Negative, Negative	AFB Smear -, AFB Smear -	Candida glabrata (Fungal Culture), Candida glabrata (Fungal Culture), Yeast (Fungal Culture), Yeast (Fungal Culture), KOH Fungal Stain -, KOH Fungal Stain -	0.01, 0.78, 0.87	Negative (Other PCR), Legionella micdadei (Other PCR), Negative (Other PCR), Negative (Mycobacterium tuberculosis complex PCR), Negative (Other PCR), Negative (Mycobacterium tuberculosis complex PCR), Negative (Other PCR), Negative (Other PCR), Negative (Other PCR)	---	Negative, Negative, Negative, Negative, Gram-positive cocci, Staphylococcus coagulase negative species, Negative, Negative, Negative*, Negative*, Negative*, Negative*, Negative*, Negative*, Negative*, Negative*, Negative*, Negative*, Negative*	---	Negative (SARS-CoV-2 PCR - Nasopharyngeal Swab), Negative (HIV Antigen/Antibody - Blood), Negative (Non-BAL Bacterial Culture - Nasopharyngeal Swab), Herpes simplex virus type 1 (HSV-1) (Other PCR - Blood), Negative (Other PCR - Blood), Negative (Cryptococcus Antigen - Serum), Negative (Non-BAL Bacterial Culture - Urine), Negative (Histoplasma Antigen - Urine), Negative (GI PCR - Stool), Negative (Non-BAL Bacterial Culture - Stool), Negative (Non-BAL Bacterial Culture - Urine), Negative (Non-BAL Bacterial Culture - Urine)*	Tatlockia micdadei (Legionella micdadei)	Tatlockia micdadei (Legionella micdadei);Candida glabrata
58	Negative	DFA -	Negative, Negative, Negative, Negative, Negative*	Negative, Negative	AFB Smear -	KOH Fungal Stain -	0.16	Negative (SARS-CoV-2 PCR), Negative (Other PCR), Negative (Other PCR), Negative (Other PCR)	---	Negative, Negative, Negative, Negative, Negative	---	Negative (Non-BAL Bacterial Culture - Urine), Negative (SARS-CoV-2 PCR - Nasopharyngeal Swab)
60	Negative	DFA -	Negative, Negative, Microbial growth, Gram-negative bacilli, Stenotrophomonas maltophilia, Gram-positive bacilli, Staphylococcus coagulase negative species, Actinomyces oris, Gram-positive bacilli, Actinomyces oris, Negative, Negative*	Negative, Negative	AFB Smear -	KOH Fungal Stain -	0.08	Negative (Other PCR), Negative (Other PCR), Negative (CMV PCR), Negative (Other PCR), Negative (HSV PCR), Negative (HSV PCR), Negative (Other PCR), Negative (Other PCR)*	---	Negative, Negative, Negative, Negative*	0.16	Negative (CMV PCR - Blood), Negative (Non-BAL Bacterial Culture - Urine), Negative (CMV PCR - Blood), Negative (Non-BAL Bacterial Culture - Urine), Negative (Clostridium dificile PCR - Stool), Negative (Legionella Antigen - Urine), Negative (Non-BAL Bacterial Culture - Urine), Negative (CMV PCR - Blood)*, Negative (SARS-CoV-2 PCR - Nasopharyngeal Swab)*, Negative (CMV PCR - Blood)*	Actinomyces oris, Stenotrophomonas maltophilia	Prevotella melaninogenica;Fusobacterium nucleatum;Bifidobacterium longum;Actinomyces oris
62	Negative, Negative	DFA -, DFA -	Negative, Negative, Negative, Negative, Negative, Negative, Negative, Negative, Negative*, Negative*	Negative, Negative, Negative, Negative	AFB Smear -, AFB Smear -	KOH Fungal Stain -, KOH Fungal Stain -	4.56, 0.11, 5.61	N/A (Differential Cell Count), N/A (Differential Cell Count), Negative (Other PCR), Negative (SARS-CoV-2 PCR), Negative (Other PCR), Negative (SARS-CoV-2 PCR), Cytomegalovirus (CMV) (CMV PCR), Cytomegalovirus (CMV) (CMV PCR), Negative (Other PCR), Negative (Other PCR)	---	---	---	Negative (SARS-CoV-2 PCR - Nasopharyngeal Swab), Negative (Legionella DNA PCR - Sputum), Cytomegalovirus (CMV) (CMV PCR - Blood), Negative (Non-BAL Bacterial Culture - Sputum), Cytomegalovirus (CMV) (CMV PCR - Blood)*, Negative (SARS-CoV-2 PCR - Nasopharyngeal Swab)*, Cytomegalovirus (CMV) (CMV PCR - Blood)*	Aspergillus species group, Aspergillus species
63	Negative	DFA -	Negative, Negative, Microbial growth, Rothia spp, Gram-positive bacilli, Rothia spp, Schaalia odontolytica (Actinomyces odontolyticus), Negative, Negative*	Negative, Negative	AFB Smear -	KOH Fungal Stain -	0.08	N/A (Differential Cell Count), Negative (Other PCR), Negative (SARS-CoV-2 PCR), Negative (Other PCR), Negative (Other PCR)	---	Negative, Negative	---	Negative (SARS-CoV-2 PCR - Nasopharyngeal Swab), Negative (Coccidioides Ab - Blood), Negative (SARS-CoV-2 PCR - Nasopharyngeal Swab)*, Negative (SARS-CoV-2 PCR - Nasopharyngeal Swab)*
65	Negative	DFA -	Gram-negative bacilli, Gram-positive cocci, Negative, Microbial growth, Enterobacter cloacae complex, Rothia spp, Microbial growth, Gram-negative bacilli, Pseudomonas aeruginosa, Viridans streptococci, Schaalia odontolytica (Actinomyces odontolyticus), Negative, Streptococcus mitis, Viridans streptococci, Negative*	Negative, Negative	AFB Smear -	KOH Fungal Stain -	2.42, 2.36	Necator americanus (Other PCR), Negative (Other PCR), Negative (CMV PCR), Negative (Other PCR)	---	Negative, Negative, Negative, Gram-positive cocci*, Staphylococcus species*, Staphylococcus haemolyticus*, Staphylococcus coagulase negative species*, Gram-positive cocci*, Gram-positive cocci*, Staphylococcus haemolyticus*, Staphylococcus epidermidis*, Staphylococcus coagulase negative species*, Staphylococcus haemolyticus*, Staphylococcus coagulase negative species*, Staphylococcus haemolyticus*	---	Negative (SARS-CoV-2 PCR - Nasopharyngeal Swab), Negative (Clostridium dificile PCR - Stool), Negative (GI PCR - Stool), Negative (Non-BAL Bacterial Culture - Stool), Negative (SARS-CoV-2 PCR - Nasopharyngeal Swab)*, Negative (SARS-CoV-2 PCR - Nasopharyngeal Swab)*	Aspergillus species group, Aspergillus species	Prevotella melaninogenica;Eikenella corrodens;Rothia mucilaginosa;Schaalia odontolytica (Actinomyces odontolyticus);Pseudomonas aeruginosa;Granulicatella adiacens;Enterobacter cloacae complex;Capnocytophaga ochracea
66	Negative	DFA -	Negative, Negative, Negative, Negative, Negative*	Negative, Negative*	AFB Smear -	KOH Fungal Stain -	0.12	Negative (Other PCR), Negative (SARS-CoV-2 PCR), N/A (Differential Cell Count), Negative (CMV PCR), Negative (Other PCR)*	---	Negative, Negative, Negative	0.04	Negative (SARS-CoV-2 PCR - Nasopharyngeal Swab), Negative (Non-BAL Bacterial Culture - Urine), Negative (Non-BAL Bacterial Staining - Biopsy), Negative (KOH Fungal Stain - Biopsy), Negative (AFB Stain - Biopsy), Negative (SARS-CoV-2 PCR - Nasopharyngeal Swab), Negative (Other PCR - Biopsy), Negative (Mycobacterium tuberculosis complex PCR - Biopsy), Negative (Other PCR - Biopsy), Negative (SARS-CoV-2 PCR - Nasopharyngeal Swab), Negative (Fungal PCR - Biopsy), Negative (Non-BAL Bacterial Culture - Biopsy)*, Negative (SARS-CoV-2 PCR - Nasopharyngeal Swab)*		Alloscardovia omnicolens;Staphylococcus aureus
69	Negative	DFA -	Negative, Negative, Negative, Negative, Negative*	Negative, Negative	AFB Smear -*	KOH Fungal Stain -	0.57, 0.49	N/A (Differential Cell Count), Negative (Other PCR), Negative (SARS-CoV-2 PCR), Negative (Other PCR), Negative (Other PCR), Negative (Other PCR), Negative (CMV PCR), Negative (Cytology), Indeterminate (Other PCR)	Negative	Negative, Negative, Negative	---	Negative (SARS-CoV-2 PCR - Nasopharyngeal Swab), N/A (Other - Urine), Negative (Other PCR - Nasopharyngeal Swab), Negative (SARS-CoV-2 PCR - Nasopharyngeal Swab), Staphylococcus coagulase negative species (Non-BAL Bacterial Culture - Urine), Negative (SARS-CoV-2 PCR - Nasopharyngeal Swab), Negative (SARS-CoV-2 PCR - Nasopharyngeal Swab), Negative (Antibody Screen - Blood), N/A (Other - Urine), Negative (Non-BAL Bacterial Culture - Urine), Negative (SARS-CoV-2 PCR - Nasopharyngeal Swab), Negative (Antibody Screen - Blood), Negative (GI PCR - Stool)*, Negative (Non-BAL Bacterial Culture - Stool)*, Negative (Antibody Screen - Blood)*, Negative (Antibody Screen - Blood)*
74	Negative	PCR -	Negative, Negative, Negative	---	AFB Smear -	---	0.06	Negative (CMV PCR), Negative (Other PCR), Negative (Other PCR), Negative (Other PCR)	Negative	Negative	0.09	Negative (Cryptococcus Antigen - Blood), Negative (Legionella Antigen - Urine), Negative (Other PCR - Nasopharyngeal Swab), Negative (Other PCR - Nasopharyngeal Swab), Negative (Other PCR - Nasopharyngeal Swab), Negative (Other PCR - Nasopharyngeal Swab), Negative (Non-BAL Bacterial Culture - Nasopharyngeal Swab), Negative (Histoplasma Antigen - Urine), Negative (CMV IgG - Blood), Positive (CMV IgM - Blood), Negative (Non-BAL Bacterial Culture - Urine)
75	Negative	PCR -, GMS -	Negative, Negative, Normal site flora	---	--	GMS Fungal Stain -	0.13	N/A (Differential Cell Count), N/A (Differential Cell Count), Negative (CMV PCR), N/A (Cytology), Negative (Other PCR), Negative (SARS-CoV-2 PCR)	Negative	Staphylococcus species*, Staphylococcus warneri*, Negative*	0.05	Negative (SARS-CoV-2 PCR - Nasopharyngeal Swab), Negative (Cryptococcus Antigen - Blood), Negative (Legionella Antigen - Urine), Negative (Streptococcous pneumoniae Antigen - Urine), Negative (Streptococcous pneumoniae Antigen - Urine), Negative (1,3-beta-D-glucan - Blood), Negative (SARS-CoV-2 PCR - Nasopharyngeal Swab), Negative (Other PCR - Nasopharyngeal Swab), Negative (Other PCR - Nasopharyngeal Swab), Negative (Other PCR - Nasopharyngeal Swab), Negative (SARS-CoV-2 PCR - Nasopharyngeal Swab), Negative (Non-BAL Bacterial Culture - Urine)*, Negative (SARS-CoV-2 PCR - Nasopharyngeal Swab)*, Negative (Non-BAL Bacterial Culture - Urine)*, Negative (Legionella Antigen - Urine)*
76	Negative	PCR -, GMS -	Negative, Negative, Normal site flora	---	AFB Smear -	GMS Fungal Stain -	0.11	Negative (CMV PCR), Negative (Other PCR), Negative (Other PCR)	---	Gram-positive cocci, Gram-positive cocci, Gram-positive cocci, Gram-positive cocci, Streptococcus mitis, Streptococcus mitis, Streptococcus oralis, Streptococcus oralis	---	Negative (SARS-CoV-2 PCR - Nasopharyngeal Swab), Normal site flora (Non-BAL Bacterial Culture - Urine), Normal site flora (Non-BAL Bacterial Culture - Urine), Normal site flora (Non-BAL Bacterial Culture - Urine)*
77	Negative	PCR -, GMS -	Negative, Negative	---	AFB Smear -	GMS Fungal Stain -, KOH Fungal Stain -	0.02	N/A (Differential Cell Count), N/A (Differential Cell Count), N/A (Cytology), Negative (Other PCR), Negative (SARS-CoV-2 PCR), Negative (CMV PCR)	Negative	Negative	0.08	Negative (SARS-CoV-2 PCR - Nasopharyngeal Swab), Negative (Other PCR - Nasopharyngeal Swab), Negative (Other PCR - Nasopharyngeal Swab), Negative (Other PCR - Nasopharyngeal Swab), Negative (SARS-CoV-2 PCR - Nasopharyngeal Swab), Negative (Cryptococcus Antigen - Blood), Negative (Non-BAL Bacterial Culture - Urine), Negative (1,3-beta-D-glucan - Blood), Methicillin Resistant Staph Aureus (MRSA) (Non-BAL Bacterial Culture - Nasopharyngeal Swab), Negative (Histoplasma Antigen - Urine), Negative (Histoplasma Antigen - Blood), Negative (Blastomyces Antigen - Blood)		Staphylococcus aureus
78	Negative	PCR -, GMS -	Negative, Negative, Negative	---	AFB Smear -	GMS Fungal Stain -, KOH Fungal Stain -	0.11	N/A (Differential Cell Count), N/A (Differential Cell Count), N/A (Cytology), Negative (Other PCR), Negative (SARS-CoV-2 PCR), Negative (CMV PCR)	Negative, Negative*	Negative, Negative	0.03	Negative (Other PCR - Nasopharyngeal Swab), Negative (Other PCR - Nasopharyngeal Swab), Negative (Other PCR - Nasopharyngeal Swab), Negative (SARS-CoV-2 PCR - Nasopharyngeal Swab), Negative (SARS-CoV-2 PCR - Nasopharyngeal Swab), Negative (Cryptococcus Antigen - Blood), Negative (1,3-beta-D-glucan - Blood), Negative (Non-BAL Bacterial Culture - Rectal swab), Negative (Other PCR - Nasopharyngeal Swab)*, Negative (Other PCR - Nasopharyngeal Swab)*, Negative (Other PCR - Nasopharyngeal Swab)*, Negative (SARS-CoV-2 PCR - Nasopharyngeal Swab)*, Negative (SARS-CoV-2 PCR - Nasopharyngeal Swab)*
80	Negative	PCR -, GMS -	Negative, Negative, Negative	---	--	GMS Fungal Stain -	0.06	N/A (Differential Cell Count), N/A (Differential Cell Count), N/A (Cytology), Negative (Other PCR), Negative (SARS-CoV-2 PCR), Negative (CMV PCR)	Negative	Negative, Negative*, Negative*, Negative*	0.08	Negative (Other PCR - Nasopharyngeal Swab), Negative (Other PCR - Nasopharyngeal Swab), Negative (Other PCR - Nasopharyngeal Swab), Negative (SARS-CoV-2 PCR - Nasopharyngeal Swab), Negative (Hepatitis B - Blood), Negative (Hepatitis B - Blood), Negative (Mycobacterium tuberculosis complex PCR - Urine), Negative (HIV-1 PCR - Blood), Negative (Adenovirus PCR - Blood), Negative (Other PCR - Blood), Negative (Non-BAL Bacterial Culture - Urine), Negative (Histoplasma Antibodies - Blood), Negative (Non-BAL Bacterial Culture - Urine), Negative (Clostridium dificile PCR - Stool), Negative (GI PCR - Stool), Negative (Non-BAL Bacterial Culture - Urine), Negative (Non-BAL Bacterial Culture - Urine)*, Negative (CMV PCR - Blood)*, Negative (Non-BAL Bacterial Culture - Urine)*, Negative (SARS-CoV-2 PCR - Nasopharyngeal Swab)*, Negative (HHV6 PCR - Blood)*, Negative (Non-BAL Bacterial Staining - Blood)*, Negative (Non-BAL Bacterial Culture - Urine)*, Negative (Non-BAL Bacterial Staining - Blood)*
82	Negative	PCR -, GMS -	Negative, Negative, Negative	---	--	GMS Fungal Stain -	0.06	N/A (Differential Cell Count), N/A (Differential Cell Count), N/A (Other), N/A (Cytology), Negative (Other PCR), Negative (SARS-CoV-2 PCR)	Negative	---	0.05	Negative (SARS-CoV-2 PCR - Nasopharyngeal Swab), Negative (Non-BAL Bacterial Culture - Rectal swab), Negative (SARS-CoV-2 PCR - Nasopharyngeal Swab), Negative (Other PCR - Nasopharyngeal Swab), Negative (Other PCR - Nasopharyngeal Swab), Negative (Other PCR - Nasopharyngeal Swab)
83	Negative	PCR -, GMS -	Negative, Negative, Negative	---	--	GMS Fungal Stain -	8.94	Negative (CMV PCR), Negative (Other PCR), Negative (Other PCR)	Negative	Negative, Negative*	0.25	Negative (Other PCR - Nasopharyngeal Swab), Negative (Other PCR - Nasopharyngeal Swab), Negative (Other PCR - Nasopharyngeal Swab), Negative (Other PCR - Nasopharyngeal Swab), Negative (Cryptococcus Antigen - Blood), <31 pg/mL (1,3-beta-D-glucan - Blood), Negative (Non-BAL Bacterial Culture - Nasopharyngeal Swab), Negative (Non-BAL Bacterial Culture - Urine), Negative (Histoplasma Antigen - Urine), Negative (Non-BAL Bacterial Culture - Urine)*	Aspergillus species group, Aspergillus species	Aspergillus fumigatus
84	Negative	PCR -, GMS -	Negative, Negative, Negative	---	--	GMS Fungal Stain -	0.13	N/A (Differential Cell Count), N/A (Differential Cell Count), N/A (Cytology), Negative (CMV PCR), Negative (Other PCR), Negative (SARS-CoV-2 PCR)	Negative, Negative*	Dermacoccus nishinomiyaensis, Negative, Negative, Negative, Negative, Negative*, Negative*, Negative*, Negative*, Negative*	0.42	Cytomegalovirus (CMV) (CMV PCR - Blood), Negative (SARS-CoV-2 PCR - Nasopharyngeal Swab), Negative (Other PCR - Nasopharyngeal Swab), Negative (Other PCR - Nasopharyngeal Swab), Negative (Other PCR - Nasopharyngeal Swab), Negative (Non-BAL Bacterial Culture - Rectal swab), Negative (CMV PCR - Blood), Negative (1,3-beta-D-glucan - Blood), Negative (SARS-CoV-2 PCR - Nasopharyngeal Swab), Cytomegalovirus (CMV) (CMV PCR - Blood), Negative (CMV PCR - Blood)*, Negative (SARS-CoV-2 PCR - Nasopharyngeal Swab)*, Negative (Non-BAL Bacterial Culture - Urine)*, Negative (SARS-CoV-2 PCR - Nasopharyngeal Swab)*, Negative (Other PCR - Nasopharyngeal Swab)*, Negative (Other PCR - Nasopharyngeal Swab)*, Negative (Other PCR - Nasopharyngeal Swab)*, Negative (CMV PCR - Blood)*		Rothia mucilaginosa
85	Negative	PCR -	Negative, Negative, Normal site flora	---	--	GMS Fungal Stain -, GMS Fungal Stain -	0.17	N/A (Differential Cell Count), N/A (Differential Cell Count), Negative (Other PCR), Negative (SARS-CoV-2 PCR), Negative (CMV PCR), N/A (Cytology)	Negative	Bacillus species, Gram-positive bacilli, Bacillus species, Bacillus pumilus, Staphylococcus haemolyticus, Negative, Negative*, Negative*	0.04, 0.08	Negative (SARS-CoV-2 PCR - Nasopharyngeal Swab), Negative (Other PCR - Nasopharyngeal Swab), Negative (Other PCR - Nasopharyngeal Swab), Negative (Other PCR - Nasopharyngeal Swab), Negative (SARS-CoV-2 PCR - Nasopharyngeal Swab), Negative (Cryptococcus Antigen - Blood), Negative (Non-BAL Bacterial Culture - Nasopharyngeal Swab), Negative (1,3-beta-D-glucan - Blood), Negative (Cryptococcus Antigen - Blood), Negative (CMV PCR - Blood), Negative (Cryptococcus Antigen - CSF), Negative (Non-BAL Bacterial Culture - Urine), Negative (SARS-CoV-2 PCR - Nasopharyngeal Swab), Negative (Other PCR - CSF), Negative (Other PCR - Blood)*, Negative (Non-BAL Bacterial Culture - Rectal swab)*, Negative (Non-BAL Bacterial Culture - CSF)*, Negative (Non-BAL Bacterial Staining - CSF)*		Actinomyces oris;Rothia mucilaginosa;Campylobacter gracilis;Fusobacterium nucleatum
86	Negative	PCR -, GMS -	Negative, Negative, Negative	---	--	Yeast (Fungal Culture), GMS Fungal Stain -, KOH Fungal Stain -	0.44	N/A (Differential Cell Count), N/A (Cytology), Negative (CMV PCR), Negative (SARS-CoV-2 PCR), Negative (Other PCR)	Negative	Negative, Negative, Negative*, Negative*, Negative*	0.04, 0.06*	Negative (SARS-CoV-2 PCR - Nasopharyngeal Swab), Negative (Other PCR - Nasopharyngeal Swab), Negative (Other PCR - Nasopharyngeal Swab), Negative (Other PCR - Nasopharyngeal Swab), Negative (SARS-CoV-2 PCR - Nasopharyngeal Swab), Negative (Cryptococcus Antigen - Blood), Negative (CMV PCR - Blood), Negative (Non-BAL Bacterial Culture - Urine), Negative (Histoplasma Antibodies - Urine), Negative (1,3-beta-D-glucan - Blood), Negative (Non-BAL Bacterial Culture - Urine), Negative (SARS-CoV-2 PCR - Nasopharyngeal Swab), Negative (Non-BAL Bacterial Culture - Urine)*, Negative (SARS-CoV-2 PCR - Nasopharyngeal Swab)*, Negative (Cryptococcus Antigen - Blood)*, Cytomegalovirus (CMV) (CMV PCR - Blood)*, Negative (Non-BAL Bacterial Culture - Urine)*, Negative (Adenovirus PCR - Blood)*, Negative (HHV6 PCR - Blood)*, Negative (1,3-beta-D-glucan - Blood)*		Actinomyces oris;Epstein-Barr virus (EBV)
87	Negative	PCR -, GMS -	Negative, Negative, Staphylococcus coagulase negative species	---	--	GMS Fungal Stain -	0.07	N/A (Differential Cell Count), N/A (Differential Cell Count), Negative (Other PCR), Negative (SARS-CoV-2 PCR), Negative (CMV PCR), N/A (Cytology)	Negative	Negative*	0.06	Negative (Other PCR - Nasopharyngeal Swab), Negative (Other PCR - Nasopharyngeal Swab), Negative (Other PCR - Nasopharyngeal Swab), Negative (Other PCR - Nasopharyngeal Swab), Negative (Non-BAL Bacterial Staining - Pleural fluid), Negative (Other PCR - Nasopharyngeal Swab), Negative (EBV PCR - Blood), Negative (Non-BAL Bacterial Culture - Pleural fluid), Negative (CMV PCR - Blood)*, Negative (EBV PCR - Blood)*
89	---	PCR -, GMS -	Negative, Negative, Negative	---	AFB Smear -	GMS Fungal Stain -, KOH Fungal Stain -	0.1	N/A (Differential Cell Count), N/A (Differential Cell Count), Negative (Cytology)	---	Negative, Negative, Negative	---	Negative (Cytology - CSF), Negative (CMV PCR - Blood), Negative (Non-BAL Bacterial Culture - Urine), Positive (1,3-beta-D-glucan - Blood), Negative (Non-BAL Bacterial Culture - Urine), Negative (EBV PCR - Blood), Negative (Non-BAL Bacterial Staining - CSF)*, Negative (AFB Stain - CSF)*, Negative (Non-BAL Bacterial Culture - Rectal swab)*, Negative (Antibody Screen - Blood)*, Positive (1,3-beta-D-glucan - CSF)*, Negative (Cytology - CSF)*
90	Rhinovirus/Enterovirus	PCR -, GMS-*	Negative, Negative, Negative	---	AFB Smear -	KOH Fungal Stain -, GMS Fungal Stain-*	0.05	N/A (Differential Cell Count), N/A (Differential Cell Count), Negative (Other PCR), Negative (SARS-CoV-2 PCR), Negative (SARS-CoV-2 PCR), Negative (CMV PCR), N/A (Cytology)*, Negative (Antibody Screen)*	Negative	Negative, Negative	0.14	Negative (Other PCR - Nasopharyngeal Swab), Negative (Other PCR - Nasopharyngeal Swab), Negative (Other PCR - Nasopharyngeal Swab), Negative (Other PCR - Nasopharyngeal Swab), Negative (SARS-CoV-2 PCR - Nasopharyngeal Swab), Gram-positive cocci (Non-BAL Bacterial Staining - Sputum), Gram-variable organisms (Non-BAL Bacterial Staining - Sputum), Negative (Cryptococcus Antigen - Blood), Normal site flora (Non-BAL Bacterial Culture - Urine), Negative (Legionella Antigen - Urine), Negative (CMV PCR - Blood), Positive (1,3-beta-D-glucan - Blood), Negative (Non-BAL Bacterial Culture - Nasopharyngeal Swab), N/A (Other - Pleural fluid), N/A (Other - Pleural fluid), N/A (Other - Pleural fluid), N/A (Other - Pleural fluid), N/A (Other - Pleural fluid), Negative (Non-BAL Bacterial Staining - Pleural fluid), N/A (Other - Pleural fluid), N/A (Differential Cell Count - Pleural fluid), N/A (Differential Cell Count - Pleural fluid), Normal site flora (Non-BAL Bacterial Culture - Sputum), Negative (Non-BAL Bacterial Culture - Rectal swab), N/A (Mycobacterium tuberculosis complex PCR - Rectal swab), N/A (Mycobacterium tuberculosis complex PCR - Rectal swab), Negative (CMV PCR - Blood), Negative (HHV6 PCR - Blood), Negative (Non-BAL Bacterial Culture - Pleural fluid), Negative (Non-BAL Bacterial Staining - Pleural fluid), Negative (SARS-CoV-2 PCR - Nasopharyngeal Swab), N/A (Cytology - Pleural fluid)*, N/A (Cytology - Pleural fluid)*, Negative (1,3-beta-D-glucan - Blood)*, Negative (EBV PCR - Blood)*, Negative (Non-BAL Bacterial Culture - Pleural fluid)*, Negative (CMV PCR - Blood)*, Negative (HHV6 PCR - Blood)*
91	Negative	PCR -, GMS -	Negative, Negative, Negative	---	AFB Smear -	GMS Fungal Stain -, KOH Fungal Stain -	0.08	N/A (Differential Cell Count), N/A (Differential Cell Count), N/A (Cytology), Negative (Other PCR), Negative (SARS-CoV-2 PCR), Negative (CMV PCR)	Negative	Negative	---	Negative (Other PCR - Nasopharyngeal Swab), Negative (Other PCR - Nasopharyngeal Swab), Negative (Other PCR - Nasopharyngeal Swab), Negative (Other PCR - Nasopharyngeal Swab), Negative (Other PCR - Nasopharyngeal Swab), N/A (Other - Pleural fluid), Negative (Non-BAL Bacterial Staining - Pleural fluid), N/A (Differential Cell Count - Pleural fluid), Positive (Differential Cell Count - Pleural fluid), Negative (Non-BAL Bacterial Culture - Urine), Negative (Non-BAL Bacterial Culture - Pleural fluid), N/A (Cytology - Pleural fluid)*
92	Negative	PCR -, GMS -	Gram-positive bacilli, Gram-positive cocci, Pseudomonas aeruginosa, Normal site flora, Negative, Negative*, Normal site flora*	---	AFB Smear -	Yeast (Fungal Culture), GMS Fungal Stain -, KOH Fungal Stain -	0.07	Negative (CMV PCR), Negative (Other PCR), Negative (Other PCR)	Negative	Negative*, Negative*	0.09*	Negative (Other PCR - Nasopharyngeal Swab), Negative (Other PCR - Nasopharyngeal Swab), Negative (Other PCR - Nasopharyngeal Swab), Negative (Other PCR - Nasopharyngeal Swab), Negative (SARS-CoV-2 PCR - Nasopharyngeal Swab), Negative (Non-BAL Bacterial Staining - Wound), Negative (Non-BAL Bacterial Culture - Urine), Negative (Non-BAL Bacterial Staining - Tissue), Negative (Non-BAL Bacterial Culture - Catheter tip culture)*, Negative (Non-BAL Bacterial Culture - Wound)*, Negative (AFB Stain - Tissue)*, Negative (KOH Fungal Stain - Tissue)*, Negative (Non-BAL Bacterial Culture - Urine)*, Negative (Non-BAL Bacterial Culture - Rectal swab)*, Negative (SARS-CoV-2 PCR - Nasopharyngeal Swab)*, Negative (Hepatitis B - Blood)*, Negative (Non-BAL Bacterial Culture - Tissue)*	Pseudomonas aeruginosa	Fusobacterium nucleatum;Actinomyces graevenitzii;Schaalia odontolytica (Actinomyces odontolyticus);Rothia mucilaginosa;Haemophilus parainfluenzae;Eikenella corrodens;Pseudomonas aeruginosa;Escherichia coli;Slackia exigua;Capnocytophaga ochracea;Klebsiella oxytoca;Capnocytophaga gingivalis;Pichia kudriavzevii (Candida krusei);Capnocytophaga granulosa
93	Negative	PCR -, GMS -	Negative, Negative, Staphylococcus coagulase negative species	---	--	GMS Fungal Stain -	0.09	N/A (Differential Cell Count), N/A (Differential Cell Count), N/A (Cytology), Negative (Other PCR), Negative (SARS-CoV-2 PCR)	Negative	Negative	0.1	Negative (Other PCR - Nasopharyngeal Swab), Negative (Other PCR - Nasopharyngeal Swab), Negative (Other PCR - Nasopharyngeal Swab), Negative (Other PCR - Nasopharyngeal Swab), Negative (Other PCR - Nasopharyngeal Swab), Negative (Other PCR - Nasopharyngeal Swab), Negative (Cryptococcus Antigen - Serum), Negative (Non-BAL Bacterial Culture - Nasal wash), Negative (Non-BAL Bacterial Culture - Urine), Negative (CMV PCR - Blood), Negative (Adenovirus PCR - Blood), Negative (HHV6 PCR - Blood), Negative (Other PCR - Blood), Negative (Histoplasma Antibodies - Urine), Negative (1,3-beta-D-glucan - Blood)		Rothia mucilaginosa;Actinomyces graevenitzii;Schaalia odontolytica (Actinomyces odontolyticus);Haemophilus parainfluenzae;Enterococcus faecalis
94	Negative	PCR -, GMS -	Negative, Negative, Staphylococcus coagulase negative species	---	AFB Smear -	Yeast (Fungal Culture), GMS Fungal Stain -, KOH Fungal Stain -	0.44	N/A (Differential Cell Count), N/A (Differential Cell Count), Negative (Other PCR), Negative (SARS-CoV-2 PCR), Negative (CMV PCR), N/A (Cytology)	Negative	Negative, Negative*, Negative*	---	Negative (Other PCR - Nasopharyngeal Swab), Negative (Other PCR - Nasopharyngeal Swab), Negative (Other PCR - Nasopharyngeal Swab), Negative (Other PCR - Nasopharyngeal Swab), Negative (SARS-CoV-2 PCR - Nasopharyngeal Swab), Negative (1,3-beta-D-glucan - Blood), Negative (CMV PCR - Blood), Normal site flora (Non-BAL Bacterial Culture - Urine), Negative (SARS-CoV-2 PCR - Nasopharyngeal Swab), Negative (Non-BAL Bacterial Culture - Urine)*, Negative (Non-BAL Bacterial Staining - Blood)*, Negative (Non-BAL Bacterial Culture - Urine)*, Negative (SARS-CoV-2 PCR - Nasopharyngeal Swab)*
95	Negative	PCR -, GMS -	Negative, Negative, Normal site flora	---	AFB Smear -	GMS Fungal Stain -	0.06	N/A (Differential Cell Count), N/A (Differential Cell Count), N/A (Cytology), Negative (Other PCR), Negative (SARS-CoV-2 PCR), Negative (CMV PCR)	Negative, Negative	Negative*	0.06	Negative (Cryptococcus Antigen - Blood), Negative (Non-BAL Bacterial Culture - Rectal swab), Negative (SARS-CoV-2 PCR - Nasopharyngeal Swab), Negative (1,3-beta-D-glucan - Blood), N/A (Other - CSF), N/A (Other - CSF), N/A (Differential Cell Count - CSF), Negative (SARS-CoV-2 PCR - Nasopharyngeal Swab), Negative (Other PCR - Nasopharyngeal Swab), Negative (Other PCR - Nasopharyngeal Swab), Negative (Other PCR - Nasopharyngeal Swab), Negative (Histoplasma Antibodies - Urine), Negative (Blastomyces Antibody - Blood), N/A (Cytology - CSF), Negative (Histoplasma Antibodies - Blood), N/A (Differential Cell Count - CSF), Negative (SARS-CoV-2 PCR - Nasopharyngeal Swab), Negative (Other PCR - Nasopharyngeal Swab), Negative (Other PCR - Nasopharyngeal Swab), Negative (Other PCR - Nasopharyngeal Swab), Negative (Other PCR - Nasopharyngeal Swab), Negative (Non-BAL Bacterial Culture - Urine), Negative (Non-BAL Bacterial Culture - Rectal swab), N/A (Cytology - CSF)		Tropheryma whipplei
98	Negative	PCR -, GMS -	Negative, Normal site flora, Negative*	---	--	Yeast (Fungal Culture), GMS Fungal Stain -	0.15	N/A (Differential Cell Count), N/A (Differential Cell Count), N/A (Cytology), Negative (CMV PCR), Negative (Other PCR), Negative (SARS-CoV-2 PCR)	Negative	Negative*	---	Negative (SARS-CoV-2 PCR - Nasopharyngeal Swab), Negative (Other PCR - Nasopharyngeal Swab), Negative (Other PCR - Nasopharyngeal Swab), Negative (Other PCR - Nasopharyngeal Swab), Negative (Other PCR - Nasopharyngeal Swab), Negative (SARS-CoV-2 PCR - Nasopharyngeal Swab), Negative (Non-BAL Bacterial Culture - Rectal swab), Negative (CMV PCR - Blood)*
100	Negative	PCR -, GMS -	Negative, Negative, Normal respiratory flora, Staphylococcus aureus	---	AFB Smear -	GMS Fungal Stain -, KOH Fungal Stain -	0.05	N/A (Differential Cell Count), N/A (Differential Cell Count), Negative (Other PCR), Negative (SARS-CoV-2 PCR), Negative (CMV PCR), N/A (Cytology)	Negative, Negative*	Gram-negative bacilli*, Serratia marcescens*	0.03	Negative (Other PCR - Nasopharyngeal Swab), Negative (Other PCR - Nasopharyngeal Swab), Negative (SARS-CoV-2 PCR - Nasopharyngeal Swab), Negative (Cryptococcus Antigen - Blood), Negative (1,3-beta-D-glucan - Blood), Negative (SARS-CoV-2 PCR - Nasopharyngeal Swab), Negative (Other PCR - Nasopharyngeal Swab), Negative (Other PCR - Nasopharyngeal Swab), Negative (Other PCR - Nasopharyngeal Swab), Negative (Other PCR - Blood), Negative (Histoplasma Antibodies - Urine), Negative (HIV Antigen/Antibody - Blood), Negative (SARS-CoV-2 PCR - Nasopharyngeal Swab), Negative (Rapid Plasma Reagin - Blood), Negative (Hepatitis B - Blood), Cytomegalovirus (CMV) (CMV IgG - Blood), Negative (CMV IgM - Blood), Negative (Other PCR - Blood), Hepatitis B virus (Hepatitis B Ab - Blood), Negative (HIV Antigen/Antibody - Blood), Negative (Rapid Plasma Reagin - Blood), Negative (Hepatitis B - Blood), Negative (Other PCR - Blood), Hepatitis B virus (Hepatitis B Ab - Blood), Negative (Other - Blood), Negative (HIV Antigen/Antibody - Blood), Negative (Other - Blood), Negative (Rapid Plasma Reagin - Blood), Negative (Hepatitis B - Blood), Hepatitis B virus (Hepatitis B Ab - Blood), Negative (Other PCR - Blood), Negative (HIV Antigen/Antibody - Blood), Negative (Other - Blood), Negative (Other - Blood)*, Negative (Hepatitis B - Blood)*, Negative (Other PCR - Blood)*, Hepatitis B virus (Hepatitis B Ab - Blood)*, Negative (HIV-1 PCR - Blood)*, Negative (HIV Antigen/Antibody - Blood)*, Negative (HIV Antigen/Antibody - Blood)*, Negative (Other - Blood)*, Negative (Other - Blood)*, Negative (Other PCR - Blood)*, Negative (Hepatitis B - Blood)*, Hepatitis B virus (Hepatitis B Ab - Blood)*, Negative (Other - Blood)*, Negative (HIV Antigen/Antibody - Blood)*, Negative (Other - Blood)*, Negative (HIV-1 PCR - Blood)*, Negative (Hepatitis B - Blood)*, Negative (Other PCR - Blood)*, Hepatitis B virus (Hepatitis B Ab - Blood)*, Cytomegalovirus (CMV) (CMV IgG - Blood)*, Negative (CMV IgM - Blood)*, Negative (HIV Antigen/Antibody - Blood)*, Negative (Other - Blood)*, Negative (Other - Blood)*, Negative (HIV-1 PCR - Blood)*, Negative (Hepatitis B - Blood)*, Negative (Other PCR - Blood)*, Hepatitis B virus (Hepatitis B Ab - Blood)*, Negative (Hepatitis B - Blood)*, Negative (Other PCR - Blood)*, Negative (Other PCR - Nasopharyngeal Swab)*, Negative (Other PCR - Nasopharyngeal Swab)*, Negative (Other PCR - Nasopharyngeal Swab)*, Negative (Other PCR - Nasopharyngeal Swab)*, Negative (Other PCR - Nasopharyngeal Swab)*, Hepatitis B virus (Hepatitis B Ab - Blood)*, Negative (Other - Blood)*, Negative (Other - Blood)*, Negative (Non-BAL Bacterial Staining - Blood)*, Negative (Other - Blood)*, Negative (HIV Antigen/Antibody - Blood)*, Negative (HIV-1 PCR - Blood)*, Negative (HIV-1 PCR - Blood)*, Negative (Other - Blood)*, Negative (Hepatitis B - Blood)*, Negative (Other PCR - Blood)*, Hepatitis B virus (Hepatitis B Ab - Blood)*, Negative (Other - Blood)*	Staphylococcus aureus	Staphylococcus aureus;Enterococcus faecalis;Prevotella melaninogenica;Schaalia odontolytica (Actinomyces odontolyticus);Finegoldia magna;Rothia mucilaginosa;Alloscardovia omnicolens
103	Negative	PCR -, GMS -	Negative, Negative, Negative*	---	AFB Smear -	GMS Fungal Stain -, KOH Fungal Stain -	0.07	N/A (Differential Cell Count), N/A (Differential Cell Count), Negative (Other PCR), Negative (SARS-CoV-2 PCR), N/A (Cytology), Cytomegalovirus (CMV) (CMV PCR)	Negative, Negative	Negative, Negative*, Negative*	---	Negative (GI PCR - Stool), Negative (Clostridium dificile PCR - Stool), Negative (Other PCR - Nasopharyngeal Swab), Negative (SARS-CoV-2 PCR - Nasopharyngeal Swab), Negative (Other PCR - Nasopharyngeal Swab), Negative (Other PCR - Nasopharyngeal Swab), Negative (Other PCR - Nasopharyngeal Swab), Negative (1,3-beta-D-glucan - Blood), Negative (Non-BAL Bacterial Culture - Urine), Negative (Other PCR - Nasopharyngeal Swab), Negative (Other PCR - Nasopharyngeal Swab), Negative (Other PCR - Nasopharyngeal Swab), Negative (Other PCR - Nasopharyngeal Swab), Negative (SARS-CoV-2 PCR - Nasopharyngeal Swab), Cytomegalovirus (CMV) (CMV PCR - Blood)*, Normal site flora (Non-BAL Bacterial Culture - Urine)*, Negative (Non-BAL Bacterial Culture - Rectal swab)*, Cytomegalovirus (CMV) (CMV PCR - Blood)*, Negative (HHV6 PCR - Blood)*, Negative (Adenovirus PCR - Blood)*, Negative (Non-BAL Bacterial Culture - Nasal Swab)*, Negative (Non-BAL Bacterial Culture - Urine)*, Negative (Antibody Screen - Blood)*, Negative (SARS-CoV-2 PCR - Nasopharyngeal Swab)*
104	Negative	PCR -, GMS -	Aeromonas caviae, Staphylococcus coagulase negative species, Normal site flora, Negative*	---	AFB Smear -	Candida spp. (Fungal Culture), KOH Fungal Stain -, Yeast (GMS Fungal Stain), Candida famata (Fungal Culture)*	0.08	N/A (Differential Cell Count), N/A (Differential Cell Count), N/A (Cytology), Negative (CMV PCR), Negative (Other PCR), Negative (SARS-CoV-2 PCR)	Negative, Negative*	Negative, Gram-negative bacilli*, Aeromonas caviae*	0.07	Negative (Non-BAL Bacterial Staining - Blood), Negative (Antibody Screen - Blood), Negative (SARS-CoV-2 PCR - Nasopharyngeal Swab), Negative (Other PCR - Nasopharyngeal Swab), Negative (Other PCR - Nasopharyngeal Swab), Negative (Other PCR - Nasopharyngeal Swab), Negative (Other - Blood), Negative (1,3-beta-D-glucan - Blood), Negative (SARS-CoV-2 PCR - Nasopharyngeal Swab), Positive (Antibody Screen - Blood), Negative (Other - Blood), Positive (Antibody Screen - Blood)*, Negative (Other PCR - Nasopharyngeal Swab)*, Negative (Other PCR - Nasopharyngeal Swab)*, Negative (Other PCR - Nasopharyngeal Swab)*, Negative (Other PCR - Nasopharyngeal Swab)*, Negative (Other PCR - Nasopharyngeal Swab)*, Positive (Antibody Screen - Blood)*, Negative (Other - Blood)*, Gram-variable bacilli (Non-BAL Bacterial Staining - Sputum)*, Negative (Other - Blood)*, Negative (Other - Blood)*, Normal site flora (Non-BAL Bacterial Culture - Sputum)*, Gram-negative bacilli (Non-BAL Bacterial Culture - Sputum)*, Citrobacter freundii (Non-BAL Bacterial Culture - Sputum)*, Normal site flora (Non-BAL Bacterial Culture - Sputum)*, Aeromonas caviae (Non-BAL Bacterial Culture - Sputum)*, Positive (Antibody Screen - Blood)*	Aeromonas caviae	Aeromonas caviae;Citrobacter freundii;Candida glabrata
105	Negative	GMS -, PCR-*	Negative, Negative, Normal site flora	---	AFB Smear -	GMS Fungal Stain -, KOH Fungal Stain -	0.59	Negative (Other PCR), Negative (Other PCR), Negative (CMV PCR)*, Negative (SARS-CoV-2 PCR)*	Negative	Negative, Negative, Negative	---	Negative (Antibody Screen - Blood), Negative (Other PCR - Nasopharyngeal Swab), Negative (Other PCR - Nasopharyngeal Swab), Negative (Other PCR - Nasopharyngeal Swab), Negative (Other PCR - Nasopharyngeal Swab), Negative (Antibody Screen - Blood), Negative (Non-BAL Bacterial Culture - Urine), Negative (SARS-CoV-2 PCR - Nasopharyngeal Swab), Negative (Antibody Screen - Blood), Negative (Antibody Screen - Blood), Negative (Antibody Screen - Blood)*
106	Rhinovirus/Enterovirus	GMS -, PCR-*	Negative, Negative, Normal site flora	---	AFB Smear -	GMS Fungal Stain -, KOH Fungal Stain -	0.09	N/A (Differential Cell Count), N/A (Differential Cell Count), N/A (Cytology), Negative (SARS-CoV-2 PCR), Negative (Other PCR), Negative (CMV PCR)*	Rhinovirus	Negative, Negative*	0.04	Negative (Other - Tissue), Negative (Other - Tissue), Negative (Other - Tissue), Negative (Cryptococcus Antigen - Blood), Negative (Non-BAL Bacterial Culture - Urine), Negative (Non-BAL Bacterial Culture - Rectal swab), Negative (SARS-CoV-2 PCR - Nasopharyngeal Swab), Negative (Other PCR - Nasopharyngeal Swab), Negative (Other PCR - Nasopharyngeal Swab), Negative (Other PCR - Nasopharyngeal Swab), Negative (Histoplasma Antibodies - Urine), Negative (SARS-CoV-2 PCR - Nasopharyngeal Swab), Negative (Non-BAL Bacterial Culture - Rectal swab), Negative (Non-BAL Bacterial Culture - Urine)*		Prevotella buccae;Prevotella melaninogenica;Actinomyces oris;Enterococcus faecalis
107	Negative	PCR +, GMS -	Negative, Negative, Normal site flora	---	AFB Smear -	Saccharomyces cerevisiae (Fungal Culture), Yeast (Fungal Culture), GMS Fungal Stain -, KOH Fungal Stain -	0.57	Negative (Other PCR), Negative (Other PCR), Negative (CMV PCR)	Negative	Negative*, Gram-positive cocci*, Staphylococcus epidermidis*, Staphylococcus epidermidis*, Negative*	0.1	Negative (Antibody Screen - Blood), Negative (Cryptococcus Antigen - Blood), Negative (SARS-CoV-2 PCR - Nasopharyngeal Swab), Negative (Antibody Screen - Blood), 71 pg/mL (1,3-beta-D-glucan - Blood), Negative (Other PCR - Nasopharyngeal Swab), Negative (Other PCR - Nasopharyngeal Swab), Negative (Other PCR - Nasopharyngeal Swab), Negative (Other PCR - Nasopharyngeal Swab), Negative (Antibody Screen - Blood), Negative (CMV PCR - Blood), Negative (Antibody Screen - Blood), Negative (Non-BAL Bacterial Staining - Other), Negative (Antibody Screen - Blood), Negative (SARS-CoV-2 PCR - Nasopharyngeal Swab)*, Negative (Non-BAL Bacterial Culture - Urine)*, Negative (Antibody Screen - Blood)*, Negative (CMV PCR - Blood)*, Negative (HHV6 PCR - Blood)*, 59 pg/mL (1,3-beta-D-glucan - Blood)*, Negative (Antibody Screen - Blood)*, Negative (SARS-CoV-2 PCR - Nasopharyngeal Swab)*	Pneumocystis jirovecii	Pneumocystis jirovecii;Enterococcus faecium;Herpes simplex virus type 1 (HSV-1);Purpureocillium lilacinum;Actinomyces oris;Actinomyces viscosus;Aspergillus fumigatus
108	Negative	PCR -, GMS -	Negative, Negative, Negative	---	AFB Smear -	GMS Fungal Stain -, KOH Fungal Stain -	0.05	Negative (Other PCR), Negative (Other PCR), Negative (CMV PCR)	Negative	Negative, Negative, Negative	---	Negative (Other PCR - Nasopharyngeal Swab), Negative (Other PCR - Nasopharyngeal Swab), Negative (Other PCR - Nasopharyngeal Swab), Negative (Other PCR - Nasopharyngeal Swab), Negative (Other PCR - Nasopharyngeal Swab), Cytomegalovirus (CMV) (CMV PCR - Blood), Positive (Antibody Screen - Blood), Negative (HHV6 PCR - Blood), Negative (CMV PCR - Urine), Negative (Hepatitis B - Blood), Negative (Cryptococcus Antigen - Blood), Negative (Legionella Antigen - Urine), Negative (Other PCR - Blood), Negative (Non-BAL Bacterial Culture - Nasopharyngeal Swab), Epstein-Barr virus (EBV) (EBV PCR - Blood), Positive (Antibody Screen - Blood), Positive (Antibody Screen - Blood)*		Legionella hackeliae;Epstein-Barr virus (EBV)
111	Negative	PCR -, GMS -	Negative, Negative, Normal site flora	---	AFB Smear -	Yeast (Fungal Culture), GMS Fungal Stain -, KOH Fungal Stain -	0.14	N/A (Differential Cell Count), N/A (Differential Cell Count), Negative (CMV PCR), N/A (Cytology), Negative (Other PCR), Negative (SARS-CoV-2 PCR)	Negative	Negative	---	N/A (Other - Pleural fluid), N/A (Other - Pleural fluid), N/A (Other - Pleural fluid), N/A (Other - Pleural fluid), N/A (Other - Pleural fluid), N/A (Other - Pleural fluid), Negative (Non-BAL Bacterial Staining - Pleural fluid), N/A (Differential Cell Count - Pleural fluid), N/A (Differential Cell Count - Pleural fluid), Negative (AFB Stain - Pleural fluid), Negative (KOH Fungal Stain - Pleural fluid), Negative (SARS-CoV-2 PCR - Nasopharyngeal Swab), Negative (Other PCR - Nasopharyngeal Swab), Negative (Other PCR - Nasopharyngeal Swab), Negative (Other PCR - Nasopharyngeal Swab), N/A (Cytology - Pleural fluid), Negative (SARS-CoV-2 PCR - Nasopharyngeal Swab), Negative (Non-BAL Bacterial Culture - Pleural fluid), Negative (Antibody Screen - Blood)*
112	Negative	PCR -, GMS -	Negative, Negative, Negative	---	AFB Smear -	GMS Fungal Stain -, KOH Fungal Stain -	0.1	N/A (Differential Cell Count), N/A (Differential Cell Count), Negative (Other PCR), Negative (SARS-CoV-2 PCR), Negative (CMV PCR), N/A (Cytology)	Negative	---	---	Negative (SARS-CoV-2 PCR - Nasopharyngeal Swab), Negative (Other PCR - Nasopharyngeal Swab), Negative (Other PCR - Nasopharyngeal Swab), Negative (Other PCR - Nasopharyngeal Swab), Negative (SARS-CoV-2 PCR - Nasopharyngeal Swab), Negative (Antibody Screen - Blood), Negative (Cryptococcus Antigen - Blood), Negative (Antibody Screen - Blood), Negative (Non-BAL Bacterial Culture - Rectal swab), Negative (Antibody Screen - Blood), Negative (SARS-CoV-2 PCR - Nasopharyngeal Swab), Negative (Antibody Screen - Blood)*
113	Negative	PCR -, GMS -	Negative, Negative, Negative	---	AFB Smear -	GMS Fungal Stain -, KOH Fungal Stain -	0.05	N/A (Differential Cell Count), N/A (Differential Cell Count), Negative (CMV PCR), N/A (Cytology), Negative (Other PCR), Negative (SARS-CoV-2 PCR)	Negative	Negative, Negative, Negative, Negative*, Negative*, Negative*	0.04	Negative (Antibody Screen - Blood), Negative (SARS-CoV-2 PCR - Nasopharyngeal Swab), Negative (Other PCR - Nasopharyngeal Swab), Negative (Other PCR - Nasopharyngeal Swab), Negative (Other PCR - Nasopharyngeal Swab), Negative (Other PCR - Nasopharyngeal Swab), Negative (Cryptococcus Antigen - Blood), Negative (Antibody Screen - Blood), Negative (Non-BAL Bacterial Culture - Urine), Negative (1,3-beta-D-glucan - Blood), Negative (Other PCR - Blood), Negative (Non-BAL Bacterial Culture - Rectal swab), Negative (HSV/VZV - Tissue), Negative (Non-BAL Bacterial Staining - Biopsy), Negative (EBV PCR - Blood), Negative (Antibody Screen - Blood), Negative (Non-BAL Bacterial Staining - Blood), Negative (KOH Fungal Stain - Biopsy), Negative (AFB Stain - Biopsy), Negative (CMV PCR - Blood), Negative (Non-BAL Bacterial Culture - Rectal swab), Negative (Non-BAL Bacterial Culture - Nasal Swab), Negative (Histoplasma Antibodies - Urine), Negative (Coccidioides Ab - Blood), Negative (GI PCR - Stool), Negative (Clostridium dificile PCR - Stool), Negative (Antibody Screen - Blood), Negative (CMV PCR - Blood), Negative (SARS-CoV-2 PCR - Nasopharyngeal Swab), Negative (Adenovirus PCR - Blood), Negative (HHV6 PCR - Blood), Negative (Non-BAL Bacterial Culture - Urine)*, Negative (Non-BAL Bacterial Culture - Biopsy)*, Negative (Antibody Screen - Blood)*, Negative (Non-BAL Bacterial Culture - Rectal swab)*, Negative (CMV PCR - Blood)*, Negative (Non-BAL Bacterial Culture - Biopsy)*, Negative (Antibody Screen - Blood)*, Negative (CMV PCR - Blood)*, Negative (SARS-CoV-2 PCR - Nasopharyngeal Swab)*, Negative (HIV Antigen/Antibody - Blood)*, Negative (Other PCR - Blood)*, Negative (Non-BAL Bacterial Culture - Urine)*		Rothia mucilaginosa
116	Negative	PCR -, GMS -	Negative, Negative, Normal site flora	---	AFB Smear -	GMS Fungal Stain -, KOH Fungal Stain -	0.08	N/A (Differential Cell Count), N/A (Differential Cell Count), N/A (Cytology), Negative (CMV PCR), Negative (SARS-CoV-2 PCR), Negative (Other PCR)	Negative	Negative, Negative, Negative, Negative*, Negative*, Negative*, Negative*, Negative*	0.04	Negative (Other PCR - Nasopharyngeal Swab), Negative (Other PCR - Nasopharyngeal Swab), Negative (Other PCR - Nasopharyngeal Swab), Negative (Other PCR - Nasopharyngeal Swab), Negative (SARS-CoV-2 PCR - Nasopharyngeal Swab), Negative (Cryptococcus Antigen - Blood), Cytomegalovirus (CMV) (CMV IgG - Blood), Negative (CMV IgM - Blood), Negative (HSV/VZV - Tissue), Negative (Non-BAL Bacterial Staining - Blood), Negative (1,3-beta-D-glucan - Blood), Negative (KOH Fungal Stain - Tissue), Negative (AFB Stain - Tissue), Negative (Non-BAL Bacterial Culture - Nasal Swab), Negative (Non-BAL Bacterial Culture - Urine), Negative (Histoplasma Antibodies - Urine), Negative (Blastomyces Antibody - Blood), Negative (Non-BAL Bacterial Culture - Urine), Negative (Non-BAL Bacterial Staining - Blood), Negative (Non-BAL Bacterial Culture - Urine), Negative (SARS-CoV-2 PCR - Nasopharyngeal Swab), Negative (Non-BAL Bacterial Culture - Biopsy), Negative (Non-BAL Bacterial Culture - Urine), Negative (Other - Blood), Negative (Non-BAL Bacterial Culture - Urine)*, Negative (SARS-CoV-2 PCR - Nasopharyngeal Swab)*, Negative (AFB Stain - Bone marrow)*, Negative (CMV PCR - Bone marrow)*, Negative (Adenovirus PCR - Bone marrow)*, Negative (Other PCR - Bone marrow)*, Negative (HHV6 PCR - Bone marrow)*		Haemophilus parainfluenzae;Schaalia odontolytica (Actinomyces odontolyticus)
117	Negative	PCR -, GMS -	Negative, Negative, Normal site flora	---	AFB Smear -	GMS Fungal Stain -, KOH Fungal Stain -	0.04	N/A (Differential Cell Count), N/A (Differential Cell Count), Negative (CMV PCR), Negative (Other PCR), Negative (SARS-CoV-2 PCR), N/A (Cytology)	---	Negative	0.06	Negative (SARS-CoV-2 PCR - Nasopharyngeal Swab), Negative (SARS-CoV-2 PCR - Nasopharyngeal Swab), Negative (Other PCR - Nasopharyngeal Swab), Negative (1,3-beta-D-glucan - Blood), Negative (Non-BAL Bacterial Culture - Urine), Negative (SARS-CoV-2 PCR - Nasopharyngeal Swab), Negative (SARS-CoV-2 PCR - Nasopharyngeal Swab)*		Prevotella melaninogenica
118	Negative	PCR -, GMS -	Negative, Negative, Negative	---	AFB Smear -	GMS Fungal Stain -, KOH Fungal Stain -	0.48	N/A (Differential Cell Count), N/A (Differential Cell Count), Negative (Other PCR), Negative (SARS-CoV-2 PCR), N/A (Cytology), Negative (CMV PCR)	Negative	Negative, Negative, Negative*, Negative*	0.07	Negative (Other PCR - Nasopharyngeal Swab), Negative (HIV Antigen/Antibody - Blood), Negative (Hepatitis B Ab - Blood), Negative (Non-BAL Bacterial Culture - Urine), Negative (Cryptococcus Antigen - Blood), Negative (HIV Antigen/Antibody - Blood), Negative (Other PCR - Nasopharyngeal Swab), Negative (Other PCR - Nasopharyngeal Swab), Negative (Other PCR - Nasopharyngeal Swab), Negative (SARS-CoV-2 PCR - Nasopharyngeal Swab), Negative (1,3-beta-D-glucan - Blood), Negative (Hepatitis B - Blood), Negative (Other PCR - Nasopharyngeal Swab), Negative (Histoplasma Antigen - Urine), Negative (SARS-CoV-2 PCR - Nasopharyngeal Swab), Negative (Non-BAL Bacterial Culture - Urine)*, Negative (Non-BAL Bacterial Staining - Blood)*, Negative (SARS-CoV-2 PCR - Nasopharyngeal Swab)*
120	Negative	PCR -, GMS -	Negative, Negative, Negative	---	AFB Smear -	GMS Fungal Stain -, KOH Fungal Stain -, Yeast (Fungal Culture)*	8.13	Negative (Other PCR), Negative (Other PCR), Negative (CMV PCR), Negative (SARS-CoV-2 PCR)	Negative	Negative, Negative*	1.05, 1.33	Negative (Other PCR - Nasopharyngeal Swab), Negative (Other PCR - Nasopharyngeal Swab), Negative (Other PCR - Nasopharyngeal Swab), Negative (Other PCR - Nasopharyngeal Swab), Negative (Other PCR - Nasopharyngeal Swab), Negative (Cryptococcus Antigen - Blood), Negative (Non-BAL Bacterial Culture - Urine), >500 pg/mL (1,3-beta-D-glucan - Blood), Negative (Non-BAL Bacterial Culture - Nasopharyngeal Swab), Negative (Histoplasma Antigen - Urine), Negative (Coccidioides Ab - Blood)*	Aspergillus species group, Aspergillus species	Aspergillus fumigatus;Actinomyces oris;Exophiala dermatitidis;Candida glabrata
122	---	PCR -, GMS -	Negative, Negative, Negative	---	AFB Smear -	GMS Fungal Stain -, KOH Fungal Stain -	0.2	N/A (Differential Cell Count), N/A (Differential Cell Count), N/A (Cytology), Negative (CMV PCR), Negative (SARS-CoV-2 PCR)	Negative, Negative	Negative, Negative, Negative, Negative*, Gram-positive cocci*, Rothia spp*, Negative*	---	Negative (Non-BAL Bacterial Culture - Urine), Negative (Non-BAL Bacterial Culture - Urine), Negative (Non-BAL Bacterial Staining - Blood), Negative (Other PCR - Nasopharyngeal Swab), Negative (SARS-CoV-2 PCR - Nasopharyngeal Swab), Negative (Non-BAL Bacterial Culture - Urine), Negative (Other PCR - Nasopharyngeal Swab), Negative (SARS-CoV-2 PCR - Nasopharyngeal Swab), Negative (Other PCR - Nasopharyngeal Swab), Negative (Other PCR - Nasopharyngeal Swab), Negative (Other PCR - Nasopharyngeal Swab), Negative (GI PCR - Stool)*, Negative (Non-BAL Bacterial Culture - Urine)*, Negative (Clostridium dificile PCR - Stool)*, Negative (Non-BAL Bacterial Culture - Rectal swab)*, Negative (Non-BAL Bacterial Staining - Sputum)*, Negative (Other PCR - Blood)*, Negative (Other PCR - Blood)*, Negative (HHV6 PCR - Blood)*, Normal site flora (Non-BAL Bacterial Culture - Sputum)*, Negative (Non-BAL Bacterial Culture - Urine)*, Negative (Other PCR - Blood)*, Negative (Histoplasma Antigen - Urine)*, Negative (Non-BAL Bacterial Staining - Sputum)*, Negative (Blastomyces Antibody - Blood)*, Mycobacteria species (AFB Stain - Sputum)*, Gram-negative bacilli (Non-BAL Bacterial Culture - Sputum)*, Negative (AFB Stain - Sputum)*, Stenotrophomonas maltophilia (Non-BAL Bacterial Culture - Sputum)*, Negative (SARS-CoV-2 PCR - Blood)*, Negative (Non-BAL Bacterial Culture - Urine)*, Mycobacteria species (AFB Stain - Sputum)*
123	Negative	PCR -, GMS -	Actinomyces graevenitzii, Gram-positive cocci, Gram-variable bacilli, Negative, Normal site flora	---	AFB Smear -	Yeast (Fungal Culture), GMS Fungal Stain -, KOH Fungal Stain -	0.1	Negative (Other PCR), Negative (Other PCR), Negative (CMV PCR)	Negative, Negative	Negative, Negative	---	Negative (Other PCR - Nasopharyngeal Swab), Negative (Other PCR - Nasopharyngeal Swab), Negative (Other PCR - Nasopharyngeal Swab), Negative (Other PCR - Nasopharyngeal Swab), Negative (Other PCR - Nasopharyngeal Swab), Gram-positive cocci (Non-BAL Bacterial Staining - Sputum), Negative (Non-BAL Bacterial Culture - Urine), Negative (Non-BAL Bacterial Culture - Nasopharyngeal Swab), Negative (Non-BAL Bacterial Culture - Sputum), Negative (Other PCR - Nasopharyngeal Swab), Negative (Other PCR - Nasopharyngeal Swab), Negative (Other PCR - Nasopharyngeal Swab), Negative (Other PCR - Nasopharyngeal Swab), Negative (Non-BAL Bacterial Culture - Urine), Negative (SARS-CoV-2 PCR - Nasopharyngeal Swab), Negative (HHV6 PCR - Blood)*, Negative (SARS-CoV-2 PCR - Nasopharyngeal Swab)*, Negative (GI PCR - Stool)*, Negative (Clostridium dificile PCR - Stool)*	Actinomyces graevenitzii	Actinomyces graevenitzii;Rothia mucilaginosa;Prevotella melaninogenica;Actinomyces oris;Fusobacterium nucleatum;Granulicatella adiacens;Capnocytophaga ochracea;Slackia exigua
124	Human metapneumovirus	PCR -, GMS -	Negative, Negative, Negative	---	AFB Smear -	GMS Fungal Stain -, KOH Fungal Stain -	0.28	Negative (Other PCR), Negative (Other PCR), Negative (CMV PCR)	Negative	Negative	---	Negative (Antibody Screen - Blood), Negative (CMV PCR - Blood), Negative (Other PCR - Nasopharyngeal Swab), Negative (Other PCR - Nasopharyngeal Swab), Negative (Other PCR - Nasopharyngeal Swab), Negative (Other PCR - Nasopharyngeal Swab), Negative (Other PCR - Urine), Negative (CMV PCR - Urine), Negative (Adenovirus PCR - Urine), Negative (Antibody Screen - Blood), Negative (SARS-CoV-2 PCR - Nasopharyngeal Swab), Negative (Antibody Screen - Blood), Negative (Antibody Screen - Blood), Negative (Antibody Screen - Blood)*, Negative (Antibody Screen - Blood)*		Actinomyces oris
126	Negative	PCR -, GMS -	Negative, Negative, Negative	---	AFB Smear -	GMS Fungal Stain -, KOH Fungal Stain -	0.18	N/A (Differential Cell Count), N/A (Differential Cell Count), Negative (SARS-CoV-2 PCR), Negative (Other PCR), Negative (SARS-CoV-2 PCR), N/A (Cytology), Negative (CMV PCR)	Negative	Negative, Negative, Negative*, Negative*	0.04	Negative (SARS-CoV-2 PCR - Nasopharyngeal Swab), Negative (Other PCR - Nasopharyngeal Swab), Negative (Other PCR - Nasopharyngeal Swab), Negative (Other PCR - Nasopharyngeal Swab), Negative (Other PCR - Nasopharyngeal Swab), Negative (Cryptococcus Antigen - Blood), Negative (Antibody Screen - Blood), Negative (CMV PCR - Blood), Negative (Other - Blood), Negative (Adenovirus PCR - Blood), Negative (Antibody Screen - Blood), Negative (Non-BAL Bacterial Culture - Urine), Negative (Coccidioides Ab - Blood), Negative (Antibody Screen - Blood), Negative (Non-BAL Bacterial Culture - Urine), Negative (SARS-CoV-2 PCR - Nasopharyngeal Swab), Negative (Antibody Screen - Blood)*, Negative (Non-BAL Bacterial Culture - Urine)*, Negative (Histoplasma Antigen - Urine)*, Negative (Antibody Screen - Blood)*, Negative (Antibody Screen - Blood)*, Negative (SARS-CoV-2 PCR - Nasopharyngeal Swab)*
127	Negative	PCR -, GMS -	Negative, Negative, Negative	---	AFB Smear -	GMS Fungal Stain -, KOH Fungal Stain -	0.04	N/A (Differential Cell Count), N/A (Differential Cell Count), N/A (Cytology), Negative (CMV PCR), Negative (Other PCR), Negative (SARS-CoV-2 PCR), Negative (SARS-CoV-2 PCR)	Negative	---	0.03	Cytomegalovirus (CMV) (CMV PCR - Blood), Negative (SARS-CoV-2 PCR - Nasopharyngeal Swab), Negative (Other PCR - Nasopharyngeal Swab), Negative (Other PCR - Nasopharyngeal Swab), Negative (Other PCR - Nasopharyngeal Swab), Negative (Antibody Screen - Blood), Negative (CMV PCR - Blood), Positive (1,3-beta-D-glucan - Blood), Negative (SARS-CoV-2 PCR - Nasopharyngeal Swab), Negative (Antibody Screen - Blood), Negative (CMV PCR - Blood), Negative (Antibody Screen - Blood)		Corynebacterium propinquum
129	Negative	PCR -, GMS -	Actinomyces species, Negative, Negative, Normal site flora, Normal site flora, Normal site flora, Rothia mucilaginosa, Rothia mucilaginosa, Streptococcus species, Streptococcus species, Streptococcus species	---	AFB Smear -	GMS Fungal Stain -, KOH Fungal Stain -	0.03	N/A (Differential Cell Count), N/A (Differential Cell Count), Negative (CMV PCR), N/A (Cytology), Negative (SARS-CoV-2 PCR), Negative (Other PCR), SARS-CoV-2 (SARS-CoV-2 PCR)	Negative	Negative, Negative*	0.02	Negative (SARS-CoV-2 PCR - Nasopharyngeal Swab), Negative (Other PCR - Nasopharyngeal Swab), Negative (Other PCR - Nasopharyngeal Swab), Negative (Other PCR - Nasopharyngeal Swab), Negative (Other PCR - Nasopharyngeal Swab), Negative (Antibody Screen - Blood), Negative (Cryptococcus Antigen - Blood), Negative (CMV PCR - Blood), Negative (1,3-beta-D-glucan - Blood), Negative (Non-BAL Bacterial Culture - Urine), Negative (Antibody Screen - Blood), Cytomegalovirus (CMV) (CMV PCR - Blood), Negative (Antibody Screen - Blood)		Schaalia odontolytica (Actinomyces odontolyticus);Actinomyces graevenitzii;Fusobacterium nucleatum;Rothia mucilaginosa;Capnocytophaga sputigena;Granulicatella adiacens
131	Negative	PCR -, GMS -	Negative, Negative, Negative	---	AFB Smear -	GMS Fungal Stain -, KOH Fungal Stain -	0.11	N/A (Differential Cell Count), N/A (Differential Cell Count), Negative (SARS-CoV-2 PCR), Negative (Other PCR), Negative (CMV PCR), N/A (Cytology)	---	Negative, Negative*, Negative*, Negative*, Negative*, Negative*, Negative*, Negative*	0.03	Negative (Antibody Screen - Blood), Negative (Cryptococcus Antigen - Blood), Negative (CMV PCR - Blood), Enterococcus faecalis (Non-BAL Bacterial Culture - Urine), Negative (SARS-CoV-2 PCR - Nasopharyngeal Swab), Negative (1,3-beta-D-glucan - Blood), Negative (Histoplasma Antigen - Urine), Negative (Antibody Screen - Blood), Negative (Non-BAL Bacterial Culture - Nasal Swab), Negative (Antibody Screen - Blood), Negative (Non-BAL Bacterial Culture - Urine), Negative (Coccidioides Ab - Blood), Negative (Antibody Screen - Blood)*, Negative (Non-BAL Bacterial Culture - Urine)*
132	Negative	PCR -, GMS -	Negative, Negative, Legionella species, Legionella longbeachae*	---	AFB Smear -	GMS Fungal Stain -, KOH Fungal Stain -	0.05	Negative (CMV PCR), Negative (Other PCR), Negative (Other PCR)	Negative, Negative	Negative, Negative, Negative*	0.04	Negative (Antibody Screen - Blood), Negative (Other PCR - Nasopharyngeal Swab), Negative (Other PCR - Nasopharyngeal Swab), Negative (Other PCR - Nasopharyngeal Swab), Negative (Other PCR - Nasopharyngeal Swab), Negative (Other PCR - Nasopharyngeal Swab), Negative (Antibody Screen - Blood), Negative (Non-BAL Bacterial Culture - Urine), Negative (Antibody Screen - Blood), Negative (Non-BAL Bacterial Culture - Rectal swab), Negative (Cryptococcus Antigen - Blood), Negative (Legionella Antigen - Urine), Negative (Streptococcous pneumoniae Antigen - Urine), <31 pg/mL (1,3-beta-D-glucan - Blood), Negative (Antibody Screen - Blood), Negative (Non-BAL Bacterial Culture - Urine), Negative (Histoplasma Antigen - Urine), Negative (Antibody Screen - Blood), Negative (Antibody Screen - Blood)*	Legionella longbeachae	Legionella longbeachae;Prevotella melaninogenica;Actinomyces graevenitzii;Rothia mucilaginosa
133	Negative	PCR -, GMS -	Negative, Negative, Negative	---	AFB Smear -	GMS Fungal Stain -, KOH Fungal Stain -	0.08	N/A (Differential Cell Count), N/A (Differential Cell Count), N/A (Cytology), Negative (Other PCR), Negative (SARS-CoV-2 PCR), Negative (CMV PCR)	Negative, Negative	Negative, Negative*, Negative*, Negative*	0.03	Negative (Antibody Screen - Blood), Staphylococcus coagulase negative species (Non-BAL Bacterial Culture - Urine), Enterococcus faecium (Non-BAL Bacterial Culture - Rectal swab), Vancomycin Resistant Enterococcus (Non-BAL Bacterial Culture - Rectal swab), Negative (Other PCR - Nasopharyngeal Swab), Negative (Other PCR - Nasopharyngeal Swab), Negative (Other PCR - Nasopharyngeal Swab), Negative (SARS-CoV-2 PCR - Nasopharyngeal Swab), Negative (Cryptococcus Antigen - Blood), Negative (1,3-beta-D-glucan - Blood), N/A (Other - Blood), N/A (Other - Blood), Negative (Non-BAL Bacterial Staining - Sputum), Negative (Histoplasma Antigen - Urine), Negative (SARS-CoV-2 PCR - Nasopharyngeal Swab), Staphylococcus coagulase negative species (Non-BAL Bacterial Culture - Sputum), N/A (Other - Blood)
135	Negative	PCR -, GMS -	Negative, Negative, Negative	---	AFB Smear -	GMS Fungal Stain -, KOH Fungal Stain -	0.06	N/A (Differential Blood Count), N/A (Differential Blood Count), Negative (SARS-CoV-2 PCR), Negative (Other PCR), Negative (CMV PCR), Negative (Cytology), Negative (SARS-CoV-2 PCR)	Negative	Negative, Negative	0.04	Negative (Antibody Screen - Blood), Negative (SARS-CoV-2 PCR - Nasopharyngeal Swab), Negative (Other PCR - Nasopharyngeal Swab), Negative (Other PCR - Nasopharyngeal Swab), Negative (Other PCR - Nasopharyngeal Swab), Negative (Other PCR - Nasopharyngeal Swab), Negative (Antibody Screen - Blood), Negative (Cryptococcus Antigen - Blood), Gram-positive cocci (Non-BAL Bacterial Staining - Sputum), Gram-negative bacilli (Non-BAL Bacterial Staining - Sputum), Negative (AFB Stain - Sputum), Negative (1,3-beta-D-glucan - Blood), Negative (Non-BAL Bacterial Culture - Urine), Normal site flora (Non-BAL Bacterial Culture - Sputum), Negative (Histoplasma Antigen - Urine), Negative (Antibody Screen - Blood), Negative (Blastomyces Antibody - Urine), Actinomyces species (Non-BAL Bacterial Culture - Sputum), Normal site flora (Non-BAL Bacterial Culture - Sputum), Negative (Histoplasma Antibodies - Blood), Negative (Antibody Screen - Blood), Negative (Antibody Screen - Blood), Negative (Non-BAL Bacterial Culture - Rectal swab), Negative (Coccidioides Ab - Blood), Negative (Antibody Screen - Blood)*, Negative (Antibody Screen - Blood)*
136	Negative	PCR -, GMS -	Negative, Negative, Negative	---	AFB Smear -	GMS Fungal Stain -, KOH Fungal Stain -	0.05	N/A (Differential Blood Count), N/A (Differential Blood Count), Negative (CMV PCR), Negative (Other PCR), Negative (SARS-CoV-2 PCR), N/A (Cytology)	Negative, Negative	Negative, Negative*, Negative*, Negative*, Negative*	0.05, 0.09	Positive (Antibody Screen - Blood), Negative (Cryptococcus Antigen - Blood), Normal site flora (Non-BAL Bacterial Culture - Urine), Negative (Legionella Antigen - Urine), Negative (Streptococcous pneumoniae Antigen - Urine), Negative (Other PCR - Nasopharyngeal Swab), Negative (Non-BAL Bacterial Culture - Nasal Swab), Negative (Non-BAL Bacterial Culture - Rectal swab), Negative (1,3-beta-D-glucan - Blood), N/A (Tacrolimus Level - Blood), Negative (SARS-CoV-2 PCR - Nasopharyngeal Swab), Negative (Other PCR - Nasopharyngeal Swab), Negative (Other PCR - Nasopharyngeal Swab), Negative (Other PCR - Nasopharyngeal Swab), Positive (Antibody Screen - Blood), Negative (Histoplasma Antigen - Urine), N/A (Tacrolimus Level - Blood), Negative (Histoplasma Antibodies - Blood), Negative (Non-BAL Bacterial Culture - Urine), Positive (Antibody Screen - Blood), Negative (SARS-CoV-2 PCR - Nasopharyngeal Swab), N/A (Tacrolimus Level - Blood), Negative (1,3-beta-D-glucan - Blood)*, Positive (Antibody Screen - Blood)*, N/A (Tacrolimus Level - Blood)*, N/A (Tacrolimus Level - Blood)*, Positive (Antibody Screen - Blood)*, N/A (Tacrolimus Level - Blood)*, Negative (SARS-CoV-2 PCR - Nasopharyngeal Swab)*, Positive (Antibody Screen - Blood)*, N/A (Tacrolimus Level - Blood)*		Actinomyces gerencseriae;Actinomyces graevenitzii;Actinomyces oris;Prevotella melaninogenica;Capnocytophaga granulosa;Eikenella corrodens;Slackia exigua
137	Negative	PCR -, GMS -	Haemophilus parainfluenzae, Negative, Negative, Normal site flora	---	AFB Smear -	GMS Fungal Stain -, KOH Fungal Stain -	0.01	Negative (CMV PCR), Negative (Other PCR), Negative (Other PCR), Negative (SARS-CoV-2 PCR)	Negative	Negative*, Negative*, Negative*	0.1	Negative (SARS-CoV-2 PCR - Nasopharyngeal Swab), Negative (CMV PCR - Blood), Negative (Other PCR - Nasopharyngeal Swab), Negative (Other PCR - Nasopharyngeal Swab), Negative (Other PCR - Nasopharyngeal Swab), Negative (Other PCR - Nasopharyngeal Swab), <31 pg/mL (1,3-beta-D-glucan - Blood), Negative (Antibody Screen - Blood), Negative (Hepatitis B - Blood), Negative (Hepatitis B - Blood), Negative (Cryptococcus Antigen - Blood), Negative (HHV6 PCR - Blood), Negative (Histoplasma Antigen - Urine), Negative (Blastomyces Antigen - Urine), Negative (Antibody Screen - Blood), <31 pg/mL (1,3-beta-D-glucan - Blood), Negative (HHV6 PCR - Blood), Negative (Antibody Screen - Blood), Negative (Non-BAL Bacterial Staining - Other), Negative (SARS-CoV-2 PCR - Nasopharyngeal Swab), Negative (Non-BAL Bacterial Culture - Urine)*, Negative (Clostridium dificile PCR - Stool)*, Negative (GI PCR - Stool)*, Negative (Antibody Screen - Blood)*, Negative (Non-BAL Bacterial Staining - Other)*, Negative (Antibody Screen - Blood)*, Negative (Antibody Screen - Blood)*, Negative (HHV6 PCR - Blood)*	Haemophilus parainfluenza	Prevotella melaninogenica;Human herpesvirus 6A;Rothia mucilaginosa;Schaalia odontolytica (Actinomyces odontolyticus);Haemophilus parainfluenzae;Alloscardovia omnicolens;Fusobacterium nucleatum;Corynebacterium argentoratense
138	Negative	PCR -, GMS -	Negative, Negative, Negative	---	AFB Smear -	GMS Fungal Stain -, KOH Fungal Stain -	0.11	Negative (Other PCR), Negative (Other PCR), Negative (CMV PCR), Negative (SARS-CoV-2 PCR)	Negative	Negative	---	Negative (Antibody Screen - Blood), Negative (Other PCR - Nasopharyngeal Swab), Negative (Other PCR - Nasopharyngeal Swab), Negative (Other PCR - Nasopharyngeal Swab), Negative (Other PCR - Nasopharyngeal Swab), Negative (Other PCR - Nasopharyngeal Swab), Cytomegalovirus (CMV) (CMV PCR - Blood), Negative (GI PCR - Stool), Negative (Clostridium dificile PCR - Stool), Negative (Legionella Antigen - Urine), Negative (Streptococcous pneumoniae Antigen - Urine), Negative (Antibody Screen - Blood), Negative (Non-BAL Bacterial Culture - Urine), Negative (Non-BAL Bacterial Culture - Nasopharyngeal Swab), Negative (Histoplasma Antigen - Urine), Negative (Antibody Screen - Blood), Negative (CMV PCR - Blood), Negative (CMV PCR - Blood), Negative (EBV PCR - Blood), Negative (Antibody Screen - Blood), Cytomegalovirus (CMV) (CMV PCR - Blood), Negative (SARS-CoV-2 PCR - Nasopharyngeal Swab), Negative (Antibody Screen - Blood)*, Cytomegalovirus (CMV) (CMV PCR - Blood)*, Negative (Antibody Screen - Blood)*		Schaalia odontolytica (Actinomyces odontolyticus);Fusobacterium nucleatum
139	Negative	PCR -, GMS -	Negative, Negative, Negative	---	AFB Smear -	GMS Fungal Stain -, KOH Fungal Stain -	0.05	N/A (Differential Blood Count), N/A (Differential Blood Count), N/A (Cytology), Negative (CMV PCR), Negative (SARS-CoV-2 PCR), Negative (Other PCR)	Negative, Negative*	Negative	0.04	Negative (SARS-CoV-2 PCR - Nasopharyngeal Swab), Negative (SARS-CoV-2 PCR - Nasopharyngeal Swab), Negative (Antibody Screen - Blood), Negative (Non-BAL Bacterial Culture - Urine), Negative (Cryptococcus Antigen - Blood), Negative (Other PCR - Nasopharyngeal Swab), Negative (Other PCR - Nasopharyngeal Swab), Negative (Other PCR - Nasopharyngeal Swab), Negative (SARS-CoV-2 PCR - Nasopharyngeal Swab), Negative (Antibody Screen - Blood), Negative (1,3-beta-D-glucan - Blood), Negative (Blastomyces Antibody - Blood), Negative (Histoplasma Antigen - Urine), Negative (Histoplasma Antibodies - Blood), Negative (Antibody Screen - Blood), Negative (Blastomyces Antibody - Urine), Negative (Non-BAL Bacterial Culture - Rectal swab), Negative (Coccidioides Ab - Blood), Negative (Antibody Screen - Blood), Negative (Antibody Screen - Blood)*, Negative (SARS-CoV-2 PCR - Nasopharyngeal Swab)*, Negative (Other PCR - Nasopharyngeal Swab)*, Negative (Other PCR - Nasopharyngeal Swab)*, Negative (Other PCR - Nasopharyngeal Swab)*, Negative (Other PCR - Nasopharyngeal Swab)*, Negative (Antibody Screen - Blood)*
140	Negative	PCR -, GMS -	Negative, Negative, Negative	---	AFB Smear -	GMS Fungal Stain -, KOH Fungal Stain -	0.34	Negative (CMV PCR), Negative (Other PCR), Negative (Other PCR)	Negative	Negative, Negative	---	Positive (Antibody Screen - Blood), Negative (Non-BAL Bacterial Culture - Urine), Negative (SARS-CoV-2 PCR - Nasopharyngeal Swab), Negative (Other PCR - Nasopharyngeal Swab), Negative (Other PCR - Nasopharyngeal Swab), Negative (Other PCR - Nasopharyngeal Swab), Negative (Other PCR - Nasopharyngeal Swab), Positive (Antibody Screen - Blood), Positive (Antibody Screen - Blood), Positive (Antibody Screen - Blood)*, Positive (Antibody Screen - Blood)*		Bacillus cereus;Actinomyces oris;Pseudomonas aeruginosa;Rothia mucilaginosa
142	Negative	PCR -, GMS -	Negative, Negative, Pseudomonas aeruginosa, Staphylococcus coagulase negative species, Staphylococcus epidermidis	---	AFB Smear -	GMS Fungal Stain -, KOH Fungal Stain -	0.06	N/A (Differential Blood Count), N/A (Differential Blood Count), Negative (Other PCR), Negative (SARS-CoV-2 PCR), Negative (CMV PCR), N/A (Cytology)	---	Staphylococcus epidermidis*	0.04	N/A (Other - Pleural fluid), N/A (Other - Pleural fluid), N/A (Other - Pleural fluid), N/A (Other - Pleural fluid), N/A (Other - Pleural fluid), N/A (Other - Pleural fluid), Negative (Non-BAL Bacterial Staining - Pleural fluid), N/A (Differential Blood Count - Pleural fluid), N/A (Differential Blood Count - Pleural fluid), Negative (SARS-CoV-2 PCR - Nasopharyngeal Swab), Negative (1,3-beta-D-glucan - Blood), Negative (Clostridium dificile PCR - Stool), Negative (Non-BAL Bacterial Culture - Pleural fluid), Negative (SARS-CoV-2 PCR - Nasopharyngeal Swab)*, Negative (Clostridium dificile PCR - Stool)*, Negative (Non-BAL Bacterial Culture - Rectal swab)*, Negative (Non-BAL Bacterial Culture - Stool)*	Pseudomonas aeruginosa	Pseudomonas aeruginosa
145	Parainfluenza 1, 2, 3, and 4 - Indeterminate	PCR -, GMS -	Gram-positive bacilli, Gram-variable organisms, Staphylococcus coagulase negative species, Negative, Nocardia abscessus*, Nocardia abscessus*	---	AFB Smear -	Candida albicans (Fungal Culture), Candida spp (GMS Fungal Stain), KOH Fungal Stain -, Positive (GMS Fungal Stain)	0.13	Negative (CMV PCR), Negative (Other PCR), Negative (Other PCR)	Negative	Negative	0.06	Negative (Other PCR - Nasopharyngeal Swab), Negative (Other PCR - Nasopharyngeal Swab), Negative (Other PCR - Nasopharyngeal Swab), Negative (Other PCR - Nasopharyngeal Swab), Negative (Other PCR - Nasopharyngeal Swab), Negative (Non-BAL Bacterial Staining - Sputum), Negative (Non-BAL Bacterial Culture - Urine), Normal site flora (Non-BAL Bacterial Culture - Sputum), Negative (Legionella Antigen - Urine), Negative (Streptococcous pneumoniae Antigen - Urine), Negative (HIV Antigen/Antibody - Blood), Negative (HIV Antigen/Antibody - Blood), Negative (Hepatitis C - Blood), Gram-positive bacilli (Non-BAL Bacterial Culture - Sputum), Indeterminate (1,3-beta-D-glucan - Blood), Negative (Hepatitis B - Blood), Negative (Hepatitis B - Blood), Nocardia species (Non-BAL Bacterial Culture - Sputum), <31 pg/mL (1,3-beta-D-glucan - Blood), Negative (SARS-CoV-2 PCR - Nasopharyngeal Swab), Nocardia abscessus (Non-BAL Bacterial Culture - Sputum), Negative (SARS-CoV-2 PCR - Nasopharyngeal Swab)*	Nocardia abscessus	Nocardia abscessus;Prevotella melaninogenica
146	Negative	PCR -, GMS -	Negative, Negative, Negative	---	AFB Smear -	GMS Fungal Stain -, KOH Fungal Stain -	0.05	N/A (Differential Blood Count), N/A (Differential Blood Count), Negative (Cytology), Negative (CMV PCR), Negative (SARS-CoV-2 PCR), Negative (Other PCR)	Negative	Negative	---	Negative (Other PCR - Nasopharyngeal Swab), Negative (Other PCR - Nasopharyngeal Swab), Negative (Other PCR - Nasopharyngeal Swab), Negative (Other PCR - Nasopharyngeal Swab), Negative (SARS-CoV-2 PCR - Nasopharyngeal Swab), Negative (Non-BAL Bacterial Culture - Urine), Negative (Clostridium dificile PCR - Stool), Negative (Non-BAL Bacterial Culture - Rectal swab), Negative (Non-BAL Bacterial Culture - Other)		Staphylococcus aureus
148	Negative	PCR -, GMS -	Gram-positive cocci, Stenotrophomonas maltophilia, Staphylococcus coagulase negative species, Pseudomonas aeruginosa, Gram-positive cocci*, Gram-negative bacilli*, Negative*, Gram-negative bacilli*, Stenotrophomonas maltophilia*, Pseudomonas aeruginosa*	---	AFB Smear -, AFB Smear -	GMS Fungal Stain -, KOH Fungal Stain -	0.09	Negative (CMV PCR), Coronavirus (Other PCR), Negative (Other PCR)	Negative	Negative, Negative, Negative*, Gram-negative bacilli*, Gram-negative bacilli*, Negative*, Negative*, Gram-negative bacilli*, Pseudomonas aeruginosa*, Stenotrophomonas maltophilia*, Negative*, Pseudomonas aeruginosa*, Stenotrophomonas maltophilia*, Pseudomonas aeruginosa*, Stenotrophomonas maltophilia*, Negative*, Gram-negative bacilli*, Pseudomonas aeruginosa*, Pseudomonas aeruginosa*, Stenotrophomonas maltophilia*, Negative*, Negative*	0.04	Negative (Non-BAL Bacterial Staining - Blood), Positive (Antibody Screen - Blood), Positive (Antibody Screen - Blood), Negative (Cryptococcus Antigen - Blood), Negative (Non-BAL Bacterial Culture - Urine), Positive (Antibody Screen - Blood), Negative (Histoplasma Antigen - Urine), Negative (Blastomyces Antibody - Blood), Negative (Other PCR - Nasopharyngeal Swab), Negative (Other PCR - Nasopharyngeal Swab), Negative (Other PCR - Nasopharyngeal Swab), Negative (Other PCR - Nasopharyngeal Swab), Negative (GI PCR - Stool), Positive (Antibody Screen - Blood), Negative (SARS-CoV-2 PCR - Nasopharyngeal Swab), Positive (Antibody Screen - Blood), Gram-negative bacilli (Non-BAL Bacterial Staining - Wound)*, Positive (Antibody Screen - Blood)*, Gram-negative bacilli (Non-BAL Bacterial Culture - Wound)*, Pseudomonas aeruginosa (Non-BAL Bacterial Culture - Wound)*, Stenotrophomonas maltophilia (Non-BAL Bacterial Culture - Wound)*, Staphylococcus coagulase negative species (Non-BAL Bacterial Culture - Wound)*, Negative (SARS-CoV-2 PCR - Nasopharyngeal Swab)*, Negative (Non-BAL Bacterial Culture - Catheter tip culture)*	Pseudomonas aeruginosa, Stenotrophomonas maltophilia	Pseudomonas aeruginosa;Stenotrophomonas maltophilia;Rothia mucilaginosa;Enterococcus faecium
149	Negative	PCR -, GMS -	Negative, Negative, Negative	---	AFB Smear -	GMS Fungal Stain -	0.06	N/A (Differential Blood Count), N/A (Differential Blood Count), N/A (Cytology), Negative (CMV PCR), Negative (SARS-CoV-2 PCR), Negative (Other PCR)	Negative	Negative, Negative	0.04	Negative (Antibody Screen - Blood), Negative (SARS-CoV-2 PCR - Nasopharyngeal Swab), Negative (SARS-CoV-2 PCR - Nasopharyngeal Swab), Negative (Other PCR - Nasopharyngeal Swab), Negative (Other PCR - Nasopharyngeal Swab), Negative (Cryptococcus Antigen - Blood), Negative (Antibody Screen - Blood), Negative (Non-BAL Bacterial Staining - Blood), Negative (Histoplasma Antigen - Urine), Negative (Non-BAL Bacterial Culture - Urine), Negative (1,3-beta-D-glucan - Blood), Negative (SARS-CoV-2 PCR - Nasopharyngeal Swab), N/A (Voriconazole Level - Blood), Negative (Antibody Screen - Blood), Negative (Antibody Screen - Blood)
150	Indeterminate	GMS -	Enterococcus species, Negative, Negative, Normal site flora	---	AFB Smear -	GMS Fungal Stain -, KOH Fungal Stain -	0.11	N/A (Differential Blood Count), N/A (Differential Blood Count), Negative (Cytology), Negative (CMV PCR), Negative (Other PCR), Negative (SARS-CoV-2 PCR)	Negative	Negative, Negative, Negative, Negative, Negative, Negative*, Negative*, Negative*, Negative*, Negative*, Negative*, Negative*, Negative*	---	Negative (Cryptococcus Antigen - Blood), Negative (Non-BAL Bacterial Culture - Nasal Swab), Negative (Non-BAL Bacterial Culture - Urine), Negative (Non-BAL Bacterial Staining - Pooled Sample), Negative (SARS-CoV-2 PCR - Nasopharyngeal Swab), Negative (Legionella Antigen - Urine), Negative (Streptococcous pneumoniae Antigen - Urine), Negative (Other PCR - Nasopharyngeal Swab), Negative (Other PCR - Nasopharyngeal Swab), Negative (Other PCR - Nasopharyngeal Swab), Negative (SARS-CoV-2 PCR - Nasopharyngeal Swab), Negative (Non-BAL Bacterial Culture - Urine), Negative (Other PCR - Urine), Negative (Non-BAL Bacterial Culture - Pooled Sample), Negative (Non-BAL Bacterial Culture - Urine), N/A (HSV PCR - Tissue), Negative (Non-BAL Bacterial Culture - Urine), Negative (Non-BAL Bacterial Staining - Blood), Negative (SARS-CoV-2 PCR - Nasopharyngeal Swab)*, Negative (Other PCR - Urine)*, Negative (Non-BAL Bacterial Culture - Rectal swab)*, Negative (1,3-beta-D-glucan - Blood)*, Negative (Non-BAL Bacterial Culture - Urine)*, Gram-positive cocci (Non-BAL Bacterial Staining - Sputum)*, Gram-positive bacilli (Non-BAL Bacterial Staining - Sputum)*, Gram-negative bacilli (Non-BAL Bacterial Culture - Urine)*, Gram-positive cocci (Non-BAL Bacterial Staining - Tissue)*, Negative (Non-BAL Bacterial Staining - Blood)*		Rothia mucilaginosa;Enterococcus faecium
151	Negative	PCR -, GMS -, GMS -	Negative, Negative, Normal site flora, Staphylococcus aureus	---	AFB Smear -	GMS Fungal Stain -, KOH Fungal Stain -	<0.500	Negative (CMV PCR), Negative (Other PCR), Negative (Other PCR), Negative (SARS-CoV-2 PCR)	Negative	Negative*, Negative*, Negative*, Negative*	0.07	Negative (Antibody Screen - Blood), Negative (SARS-CoV-2 PCR - Nasopharyngeal Swab), Negative (Antibody Screen - Blood), Negative (Other PCR - Nasopharyngeal Swab), Negative (Other PCR - Nasopharyngeal Swab), Negative (Other PCR - Nasopharyngeal Swab), Negative (Other PCR - Nasopharyngeal Swab), Negative (Cryptococcus Antigen - Blood), Negative (Non-BAL Bacterial Culture - Urine), Negative (Legionella Antigen - Urine), Negative (Antibody Screen - Blood), Negative (Non-BAL Bacterial Culture - Urine), Negative (Non-BAL Bacterial Culture - Urine), Negative (Antibody Screen - Blood), Negative (Hepatitis B - Blood), Hepatitis B virus (Hepatitis B - Blood), Indeterminate (1,3-beta-D-glucan - Blood), Hepatitis A virus (Hepatitis Panel - Blood), Negative (Histoplasma Antigen - Blood), Negative (Hepatitis Panel - Blood), Negative (Antibody Screen - Blood), Negative (Coccidioides Ab - Blood), Negative (SARS-CoV-2 PCR - Nasopharyngeal Swab)*, Negative (Antibody Screen - Blood)*, Negative (Antibody Screen - Blood)*, Negative (Non-BAL Bacterial Culture - Urine)*, Negative (Non-BAL Bacterial Culture - Rectal swab)*	Staphylococcus aureus	Rothia mucilaginosa;Actinomyces oris;Fusobacterium nucleatum;Staphylococcus aureus;Granulicatella adiacens;Haemophilus parainfluenzae;Haemophilus haemolyticus;Capnocytophaga granulosa;Capnocytophaga gingivalis;Capnocytophaga sputigena;Capnocytophaga ochracea;Haemophilus quentini;Pneumocystis jirovecii
152	Negative	PCR -, GMS -	Negative, Negative, Negative	---	AFB Smear -	GMS Fungal Stain -, KOH Fungal Stain -	0.06	N/A (Differential Blood Count), N/A (Differential Blood Count), Negative (SARS-CoV-2 PCR), Negative (Other PCR), N/A (Cytology), Negative (Other PCR), Negative (SARS-CoV-2 PCR)	Negative	---	---	Negative (Antibody Screen - Blood), Negative (Non-BAL Bacterial Culture - Rectal swab), Negative (SARS-CoV-2 PCR - Nasopharyngeal Swab), Negative (Other PCR - Nasopharyngeal Swab), Negative (Other PCR - Nasopharyngeal Swab), Negative (Other PCR - Nasopharyngeal Swab), Negative (Antibody Screen - Blood), Negative (Antibody Screen - Blood), Negative (SARS-CoV-2 PCR - Nasopharyngeal Swab)*, Negative (Antibody Screen - Blood)*, Negative (GI PCR - Stool)*, Negative (Non-BAL Bacterial Culture - Urine)*, Negative (Antibody Screen - Blood)*		Pseudomonas aeruginosa
153	Negative	PCR -, GMS -	Gram-variable bacilli, Negative, Normal site flora, Gram-variable bacilli, Kingella species, Actinomyces odontolyticus, Rothia spp, Normal site flora, Kingella denitrificans, Negative*	---	AFB Smear -	Fungal Culture -, Mold (Fungal Culture), GMS Fungal Stain -, KOH Fungal Stain -, KOH Fungal Stain -	0.05	N/A (Differential Blood Count), N/A (Differential Blood Count), N/A (Cytology), Negative (CMV PCR), Negative (Other PCR), Negative (SARS-CoV-2 PCR)	Negative	---	0.05	Negative (Cryptococcus Antigen - Blood), Negative (Antibody Screen - Blood), Negative (SARS-CoV-2 PCR - Nasopharyngeal Swab), Negative (Other PCR - Nasopharyngeal Swab), Negative (Other PCR - Nasopharyngeal Swab), Negative (Other PCR - Nasopharyngeal Swab), Negative (Non-BAL Bacterial Culture - Nasal Swab), N/A (Voriconazole Level - Blood), Negative (Histoplasma Antigen - Urine), N/A (1,3-beta-D-glucan - Blood), Negative (Histoplasma Antibodies - Blood), Negative (Antibody Screen - Blood), Negative (Coccidioides Ab - Blood), Negative (Antibody Screen - Blood), Negative (Antibody Screen - Blood)*, Negative (Antibody Screen - Blood)*, Negative (Antibody Screen - Blood)*
158	---	DFA -	Negative, Negative, Negative	---	AFB Smear -	KOH Fungal Stain -	0.04	Negative (HHV6 PCR), Negative (Adenovirus PCR), Negative (HSV PCR), Negative (CMV PCR), Negative (Other PCR), N/A (Cytology)	Influenza A virus, Negative	Negative	0.05, 0.04*	Negative (SARS-CoV-2 PCR - Nasopharyngeal Swab), Negative (Other PCR - Nasopharyngeal Swab), Negative (SARS-CoV-2 PCR - Nasopharyngeal Swab), Negative (Other PCR - Nasopharyngeal Swab), Negative (Other PCR - Nasopharyngeal Swab), Negative (Other PCR - Nasopharyngeal Swab), Negative (Other PCR - Nasopharyngeal Swab), Negative (1,3-beta-D-glucan - Blood), Negative (Non-BAL Bacterial Staining - Biopsy), Negative (KOH Fungal Stain - Biopsy), Negative (Legionella Antigen - Urine), Negative (AFB Stain - Biopsy), Negative (MRSA/MSSA PCR - Nasopharyngeal Swab), Negative (SARS-CoV-2 PCR - Nasopharyngeal Swab), Negative (Other PCR - Nasopharyngeal Swab), Negative (Other PCR - Nasopharyngeal Swab), Negative (Other PCR - Nasopharyngeal Swab), Negative (Other PCR - Nasopharyngeal Swab), Negative (SARS-CoV-2 PCR - Nasopharyngeal Swab), Negative (EBV PCR - Blood), Negative (Adenovirus PCR - Blood), Negative (CMV PCR - Blood), Negative (Other PCR - Blood), Negative (Non-BAL Bacterial Culture - Biopsy), Negative (1,3-beta-D-glucan - Blood)*
179	Negative	PCR -, GMS -, DFA -	Immature growth, Gram-positive cocci, Normal respiratory flora, Negative*	---	AFB Smear -	Candida spp (GMS Fungal Stain), KOH Fungal Stain -, Positive (GMS Fungal Stain), Yeast (GMS Fungal Stain)	0.08	Negative (Other PCR), Negative (Other PCR), Negative (Other PCR), Negative (Other PCR), Negative (Other PCR), Negative (HSV PCR), Negative (Mycobacterium tuberculosis complex PCR), Negative (Other PCR)	---	Negative, Negative, Negative	0.05	<31 pg/mL (1,3-beta-D-glucan - Blood), Negative (Non-BAL Bacterial Staining - Tissue), Negative (Fungal Stain - Tissue), Negative (Non-BAL Bacterial Culture - Tissue)*, Negative (AFB Stain - Pleural fluid)*, Negative (Non-BAL Bacterial Staining - Pleural fluid)*, Negative (Non-BAL Bacterial Culture - Pleural fluid)*, Negative (Fungal Culture - Pleural fluid)*		Rothia mucilaginosa;Rhizomucor pusillus;Actinomyces oris;Epstein-Barr virus (EBV);Capnocytophaga gingivalis
182	Negative	PCR -, GMS -, DFA -	Negative, Normal respiratory flora, Negative*	---	AFB Smear -	KOH Fungal Stain -, Positive (GMS Fungal Stain), Yeast (GMS Fungal Stain)	0.75	Negative (HSV PCR), Negative (Other PCR), Negative (Other PCR), Negative (Other PCR), Negative (Other PCR), Negative (Mycobacterium tuberculosis complex PCR), Negative (Other PCR)	Negative	Gram-positive cocci, Gram-positive cocci, Gram-positive cocci, Gram-positive cocci, Gram-positive cocci, Gram-positive cocci, Negative, Staphylococcus coagulase negative species, Staphylococcus coagulase negative species, Staphylococcus coagulase negative species, Staphylococcus coagulase negative species, Staphylococcus coagulase negative species, Staphylococcus coagulase negative species	0.46	Negative (Non-BAL Bacterial Staining - Urine), Negative (Non-BAL Bacterial Culture - Urine), Negative (Non-BAL Bacterial Culture - Catheter tip culture), Negative (SARS-CoV-2 PCR - Nasopharyngeal Swab), Negative (Other PCR - Nasopharyngeal Swab), Negative (Other PCR - Nasopharyngeal Swab), Negative (Other PCR - Nasopharyngeal Swab), Negative (Other PCR - Nasopharyngeal Swab), Negative (CMV PCR - Blood), >500 pg/mL (1,3-beta-D-glucan - Blood), Negative (EBV PCR - Blood), Negative (CMV PCR - Blood), Negative (CMV PCR - Blood)*, Negative (CMV PCR - Blood)*		Enterococcus faecium;Actinomyces oris
183	Negative	PCR -, GMS -, DFA -	Normal respiratory flora, Gram-positive cocci, Gram-positive bacilli, Gram-positive bacilli, Gram-positive bacilli*, Nocardia neocaledoniensis*, Nocardia asteroides*, Nocardia neocaledoniensis*, Nocardia asteroides*	---	AFB Smear -	KOH Fungal Stain -, Positive (GMS Fungal Stain), Yeast (GMS Fungal Stain)	5.13	Negative (Other PCR), Negative (Other PCR), Negative (Other PCR), Negative (Other PCR), Negative (HSV PCR), Negative (Mycobacterium tuberculosis complex PCR), Negative (Other PCR)	---	Negative	0.09, 0.10	Negative (CMV PCR - Blood), Negative (SARS-CoV-2 PCR - Nasopharyngeal Swab), Negative (Non-BAL Bacterial Culture - Nasopharyngeal Swab), Cytomegalovirus (CMV) (CMV PCR - Blood), Positive (1,3-beta-D-glucan - Blood), Negative (Non-BAL Bacterial Culture - Stool), Negative (CMV PCR - Blood), <31 pg/mL (1,3-beta-D-glucan - Blood), Negative (CMV PCR - Blood)*, Negative (Non-BAL Bacterial Staining - Tissue)*, Negative (Fungal Stain - Tissue)*, Negative (AFB Stain - Tissue)*, Negative (Non-BAL Bacterial Culture - Tissue)*	Aspergillus species group, Aspergillus species, Nocardia species, Nocardia spp	Prevotella melaninogenica;Actinomyces oris;Schaalia odontolytica (Actinomyces odontolyticus);Actinomyces graevenitzii;Rothia mucilaginosa;Fusobacterium nucleatum;Slackia exigua
184	Negative	PCR -, GMS -, DFA -	Normal respiratory flora, Gram-positive cocci, Gram-negative bacilli, Negative*	---	AFB Smear -	KOH Fungal Stain -, Positive (GMS Fungal Stain)	0.28	Negative (Other PCR), Negative (SARS-CoV-2 PCR), Negative (Other PCR), Negative (Other PCR), Negative (Other PCR), N/A (Other), Negative (Mycobacterium tuberculosis complex PCR), Negative (Other PCR)	Negative	Gram-negative bacilli, Negative, Gram-negative bacilli, Negative, Gram-negative bacilli, Negative*, Negative*, Gram-negative bacilli*, Negative*	0.06*	Negative (SARS-CoV-2 PCR - Nasal wash), Negative (Other PCR - Nasal wash), Negative (Other PCR - Nasal wash), Negative (Other PCR - Nasal wash), Negative (SARS-CoV-2 PCR - Nasopharyngeal Swab), Positive (Bacterial Culture - Urine), Negative (Cryptococcus Antigen - Blood), Negative (SARS-CoV-2 PCR - Nasal wash), Negative (HSV PCR - Unknown), Negative (Non-BAL Bacterial Staining - CSF)*, Negative (AFB Stain - CSF)*, Negative (Histoplasma Antigen - Blood)*, Negative (Non-BAL Bacterial Culture - CSF)*, Negative (Non-BAL Bacterial Culture - Urine)*, Negative (HIV-1 PCR - Blood)*, Negative (Coccidioides Antigen - Blood)*		Prevotella melaninogenica;Rothia mucilaginosa;Stenotrophomonas maltophilia;Actinomyces oris;Schaalia odontolytica (Actinomyces odontolyticus);Enterococcus faecalis;Fusobacterium nucleatum
186	Negative	PCR -, GMS -, DFA -	Immature growth, Gram-positive cocci, Normal respiratory flora, Staphylococcus aureus, Negative*	---	AFB Smear -	KOH Fungal Stain -, Positive (GMS Fungal Stain)	0.11	Negative (Other PCR), Negative (SARS-CoV-2 PCR), Negative (Other PCR), Negative (Other PCR), Negative (Other PCR), N/A (Other), Negative (Mycobacterium tuberculosis complex PCR), Negative (Other PCR)	Negative	---	0.06	Negative (SARS-CoV-2 PCR - Nasal wash), Negative (Other PCR - Nasal wash), Negative (Other PCR - Nasal wash), Negative (Other PCR - Nasal wash), Negative (SARS-CoV-2 PCR - Nasal wash), Negative (Non-BAL Bacterial Culture - Nasal Swab), Negative (Histoplasma Antigen - Blood), Negative (Non-BAL Bacterial Staining - Tissue), Negative (KOH Fungal Stain - Tissue), Negative (AFB Stain - Tissue), Gram-negative bacilli (Non-BAL Bacterial Culture - Tissue), Negative (Coccidioides Antigen - Blood), Pseudomonas aeruginosa (Non-BAL Bacterial Culture - Tissue)	Pseudomonas aeruginosa	Rothia mucilaginosa;Staphylococcus aureus;Pseudomonas aeruginosa	YES
189	Negative	PCR -, GMS -, DFA -	Negative, Immature growth, Normal respiratory flora, Negative*	---	AFB Smear -	KOH Fungal Stain -, Positive (GMS Fungal Stain)	0.09	Negative (HSV PCR), Negative (SARS-CoV-2 PCR), Negative (Other PCR), Negative (Other PCR), Negative (Other PCR), N/A (Cytology), Negative (Other PCR), Negative (Mycobacterium tuberculosis complex PCR)	---	Negative, Negative, Negative, Negative	---	Negative (Vancomycin Level - Blood), Negative (CMV PCR - Blood), Negative (Coccidioides Antigen - Blood), Negative (CMV PCR - Blood), Negative (CMV PCR - Blood)*		Actinomyces oris;Actinomyces gerencseriae
190	Negative	PCR -, DFA -, DFA -	Immature growth, Gram-positive cocci, Enterococcus faecalis, Negative*	---	AFB Smear -	KOH Fungal Stain -, Positive (GMS Fungal Stain)	Negative	Negative (SARS-CoV-2 PCR), Negative (Other PCR), Negative (Other PCR), Negative (Other PCR), Negative (HSV PCR), Negative (Other PCR), Negative (Other PCR), Negative (Cytology)	---	Negative, Negative, Negative, Negative, Negative*, Negative*, Negative*	Negative, Negative	Negative (HSV PCR - Unknown), Negative (Cryptococcus Antigen - Blood), Negative (Antibody Screen - Blood), Negative (Non-BAL Bacterial Culture - Urine), Negative (Vancomycin Level - Blood), Negative (1,3-beta-D-glucan - Blood), Negative (Non-BAL Bacterial Culture - Nasal Swab), Negative (Antibody Screen - Blood), Negative (Coccidioides Ab - Blood), Negative (Coccidioides Ab - Blood), Negative (Coccidioides Ab - Blood), Negative (Coccidioides Antigen - Blood), Negative (Vancomycin Level - Blood), Negative (Antibody Screen - Blood), Negative (Antibody Screen - Blood)*		Rothia mucilaginosa;Enterococcus faecalis;Bacillus cereus;Fusobacterium nucleatum;Schaalia odontolytica (Actinomyces odontolyticus)
191	Negative	PCR -, GMS -, DFA -	Normal respiratory flora, Negative, Negative*	---	AFB Smear -	Candida albicans (Fungal Culture), Yeast (Fungal Culture), KOH Fungal Stain -, Positive (GMS Fungal Stain)	0.12	Negative (SARS-CoV-2 PCR), Negative (Other PCR), Negative (Other PCR), Negative (Other PCR), Negative (Other PCR), N/A (Cytology), Negative (Other PCR), Negative (Mycobacterium tuberculosis complex PCR)	Negative, Negative	Negative, Negative, Negative, Negative, Negative*, Negative*, Negative*, Negative*, Negative*	0.04	Negative (SARS-CoV-2 PCR - Nasopharyngeal Swab), Negative (Other PCR - Nasopharyngeal Swab), Negative (Other PCR - Nasopharyngeal Swab), Negative (Other PCR - Nasopharyngeal Swab), Negative (SARS-CoV-2 PCR - Nasopharyngeal Swab), Negative (Other PCR - Nasopharyngeal Swab), Negative (Other PCR - Nasopharyngeal Swab), Negative (Other PCR - Nasopharyngeal Swab), Negative (Cryptococcus Antigen - Blood), Negative (Non-BAL Bacterial Culture - Urine), Negative (1,3-beta-D-glucan - Blood), Negative (Streptococcous pneumoniae Antigen - Urine), Negative (Legionella Antigen - Urine), Negative (Coccidioides Ab - Serum), Negative (Histoplasma Antigen - Blood), Negative (Histoplasma Antigen - Blood), Negative (Coccidioides Antigen - Blood), Negative (Coccidioides Antigen - Blood)		Rothia mucilaginosa;Candida albicans;Actinomyces oris
194	Negative	PCR -, GMS -, DFA -	Gram-positive cocci, Gram-positive bacilli, Yeast, Staphylococcus aureus, Negative*	---	AFB Smear -	Candida glabrata (Fungal Culture), Yeast (Fungal Culture), KOH Fungal Stain -, Yeast (GMS Fungal Stain)	1.23	Negative (SARS-CoV-2 PCR), Negative (Other PCR), Negative (Other PCR), Negative (Other PCR), Herpes simplex virus type 1 (HSV-1) (HSV PCR), Negative (Other PCR), Negative (Mycobacterium tuberculosis complex PCR), N/A (Cytology)	---	---	0.05	Negative (Antibody Screen - Blood), Negative (SARS-CoV-2 PCR - Nasopharyngeal Swab), Negative (Cryptococcus Antigen - Blood), Gram-positive cocci (Non-BAL Bacterial Staining - Tongue Swab), Gram-positive cocci (Non-BAL Bacterial Culture - Tongue Swab), Herpes simplex virus type 1 (HSV-1) (HSV PCR - Tongue Swab), Staphylococcus aureus (Non-BAL Bacterial Culture - Tongue Swab), Enterococcus faecalis (Non-BAL Bacterial Culture - Tongue Swab), Negative (CMV PCR - Blood), Negative (Antibody Screen - Blood), Negative (Coccidioides Antigen - Blood), Positive (Coccidioides Ab - Blood), Negative (Coccidioides Ab - Blood), Negative (Coccidioides Ab - Blood), Positive (HSV PCR - Blood)*, Negative (CMV PCR - Blood)*	Aspergillus species group, Aspergillus species, Staphylococcus aureus	Staphylococcus aureus;Enterococcus faecalis;Rothia mucilaginosa;Herpes simplex virus type 1 (HSV-1);Candida glabrata;Klebsiella pneumoniae;Granulicatella adiacens
196	Negative	PCR -, GMS -, DFA -	Gram-positive cocci, Gram-positive bacilli, Gram positive flora, Normal respiratory flora, Negative*	---	AFB Smear -	Aspergillus spp (GMS Fungal Stain), Yeast (KOH Fungal Stain)	0.69	Negative (Other PCR), Negative (Other PCR), Negative (Other PCR), Negative (Other PCR), Negative (HSV PCR), Negative (Other PCR), Negative (Mycobacterium tuberculosis complex PCR)	---	Lactobacillus species, Staphylococcus coagulase negative species, Negative*, Negative*, Negative*	0.07	Gram-positive cocci (Non-BAL Bacterial Staining - Sputum), Negative (KOH Fungal Stain - Tracheal Aspirate), Negative (Non-BAL Bacterial Staining - Tracheal Aspirate), Negative (AFB Stain - Tracheal Aspirate), Negative (Cryptococcus Antigen - Blood), Immature growth (Non-BAL Bacterial Culture - Biopsy), Negative (Non-BAL Bacterial Culture - Urine)*	Aspergillus species group, Aspergillus species	Aspergillus fumigatus;Enterococcus faecalis;Rothia mucilaginosa;Actinomyces oris
197	Negative	PCR +, GMS -, DFA -	Negative, Negative, Negative*	---	AFB Smear -	GMS Fungal Stain -, KOH Fungal Stain -	0.14	Negative (Other PCR), Negative (Other PCR), Negative (Other PCR), Negative (Other PCR), Negative (HSV PCR), Negative (Other PCR), Negative (Mycobacterium tuberculosis complex PCR)	---	Negative, Negative, Negative, Negative, Negative	0.05, 0.03	Negative (Non-BAL Bacterial Culture - Urine), Negative (Cryptococcus Antigen - Blood), Negative (Legionella Antigen - Urine), <31 pg/mL (1,3-beta-D-glucan - Blood), Negative (Legionella Antigen - Urine), Negative (SARS-CoV-2 PCR - Nasopharyngeal Swab), Negative (Non-BAL Bacterial Culture - Nasopharyngeal Swab), Negative (Non-BAL Bacterial Culture - Nasopharyngeal Swab)*, Negative (Coccidioides Antigen - Blood)*, Negative (Non-BAL Bacterial Culture - Stool)*, Negative (Hepatitis B - Blood)*, Negative (Hepatitis C - Blood)*, Negative (CMV PCR - Blood)*		Pneumocystis jirovecii;Schaalia odontolytica (Actinomyces odontolyticus)
198	Negative, Negative, Negative*	PCR -, PCR -, GMS -, GMS -, DFA -, DFA -,PCR-*,DFA-*,GMS-*	Negative, Normal respiratory flora, Negative, Yeast, Candida parapsilosis, Negative*, Negative*, Negative*, Negative*	---	AFB Smear -, AFB Smear -, AFB Smear -*	Candida parapsilosis (Fungal Culture), Candida parapsilosis (Fungal Culture), Fungal Culture -, Yeast (Fungal Culture), Candida spp (GMS Fungal Stain), KOH Fungal Stain -, KOH Fungal Stain -, Yeast (GMS Fungal Stain), KOH Fungal Stain-*, Candida spp. (GMS Fungal Stain)	0.28, 0.21*	Negative (SARS-CoV-2 PCR), Negative (Other PCR), Negative (Other PCR), Negative (Other PCR), Negative (HSV PCR), Negative (Other PCR), N/A (Cytology), Negative (Mycobacterium tuberculosis complex PCR), Negative (SARS-CoV-2 PCR), Negative (Other PCR), Negative (Other PCR), Negative (Other PCR), Negative (HSV PCR), Negative (Mycobacterium tuberculosis complex PCR), N/A (Cytology), Negative (Other PCR), Negative (SARS-CoV-2 PCR)*, Negative (SARS-CoV-2 PCR)*, Negative (Other PCR)*, Negative (Other PCR)*, Negative (Other PCR)*, Negative (HSV PCR)*, Negative (Other PCR)*, N/A (Cytology)*, Negative (Other PCR)*	---	Negative*	0.03	Negative (Antibody Screen - Blood), Negative (Antibody Screen - Blood), Negative (Cryptococcus Antigen - Blood), Negative (Antibody Screen - Blood), Negative (Antibody Screen - Blood), Negative (Coccidioides Ab - Blood), Negative (Coccidioides Ab - Blood), Negative (Coccidioides Ab - Blood)*, Positive (Bacterial Culture - Urine)*, Negative (Antibody Screen - Blood)*, Negative (Coccidioides Antigen - Blood)*, Negative (Antibody Screen - Blood)*		Enterococcus faecalis;Candida parapsilosis
200	Negative	PCR -, GMS -, DFA -	Normal respiratory flora, Gram-positive cocci, Negative*	---	AFB Smear -	GMS Fungal Stain -, KOH Fungal Stain -	0.3*	Negative (SARS-CoV-2 PCR), Negative (Other PCR), Negative (Other PCR), Negative (Other PCR), Negative (Cytology), Negative (Mycobacterium tuberculosis complex PCR), Negative (Other PCR)	---	---	---	Negative (Clostridium dificile PCR - Stool), Negative (Clostridium dificile PCR - Stool), Negative (CMV PCR - Blood), Negative (CMV PCR - Blood), Negative (CMV PCR - Blood)*		Rothia mucilaginosa;Schaalia odontolytica (Actinomyces odontolyticus);Actinomyces oris;Prevotella melaninogenica;Granulicatella adiacens;Human herpesvirus 6A;Fusobacterium nucleatum
201	Negative	PCR -, GMS +, DFA -	Achromobacter denitrificans, Achromobacter xylosoxidans, Enterococcus faecalis, Gram-negative bacilli, Gram-positive bacilli, Gram-positive cocci, Mixed respiratory flora, Negative	---	AFB Smear -	GMS Fungal Stain -, KOH Fungal Stain -	6.73	Negative (HSV PCR), Negative (Other PCR), Negative (Other PCR), Negative (Other PCR), Negative (Other PCR), Negative (Other PCR), Negative (Mycobacterium tuberculosis complex PCR)	Negative	Negative, Negative, Negative, Negative*, Negative*, Negative*, Negative*	8.29	Negative (SARS-CoV-2 PCR - Nasopharyngeal Swab), Negative (Other PCR - Nasopharyngeal Swab), Negative (Other PCR - Nasopharyngeal Swab), Negative (Other PCR - Nasopharyngeal Swab), Negative (Other PCR - Nasopharyngeal Swab), Negative (Antibody Screen - Blood), Negative (Non-BAL Bacterial Culture - Urine), Negative (Histoplasma Antigen - Urine), Negative (Histoplasma Antigen - Blood), Negative (Antibody Screen - Blood), Negative (Coccidioides Ab - Blood), Negative (Coccidioides Ab - Blood), Negative (Coccidioides Ab - Blood), Negative (Antibody Screen - Blood), Negative (Coccidioides Antigen - Blood), Staphylococcus coagulase negative species (Non-BAL Bacterial Culture - Urine), Staphylococcus coagulase negative species (Non-BAL Bacterial Culture - Urine), Negative (Antibody Screen - Blood), Negative (Antibody Screen - Blood)*, Negative (Antibody Screen - Blood)*	Achromobacter dentrificans, Achromobacter xylosoxidans, Aspergillus species group, Aspergillus species	Enterococcus faecalis;Rothia mucilaginosa;Achromobacter xylosoxidans;Actinomyces oris;Aspergillus niger;Staphylococcus aureus;Aspergillus tubingensis
203	Negative, Negative	PCR -, PCR -, GMS -, GMS -, DFA -, DFA -	Gram-positive cocci, Normal respiratory flora, Normal respiratory flora, Normal respiratory flora, Negative*, Negative*	---	AFB Smear -, AFB Smear -	Candida albicans (Fungal Culture), Fungal Culture -, Yeast (Fungal Culture), Candida spp (GMS Fungal Stain), Candida spp (GMS Fungal Stain), KOH Fungal Stain -, KOH Fungal Stain -, Pseudohyphae (GMS Fungal Stain), Yeast (GMS Fungal Stain)	<0.500, <0.500	Negative (Other PCR), Negative (Other PCR), Negative (Other PCR), Negative (SARS-CoV-2 PCR), Negative (Other PCR), Negative (Other PCR), Negative (Other PCR), Negative (SARS-CoV-2 PCR), Negative (HSV PCR), Negative (HSV PCR), N/A (Cytology), N/A (Cytology), Negative (Other PCR), Negative (Other PCR), Negative (Mycobacterium tuberculosis complex PCR), Negative (Mycobacterium tuberculosis complex PCR)	---	---	---	Negative (Non-BAL Bacterial Culture - Nasal Swab), Negative (Histoplasma Antigen - Urine)		Rothia mucilaginosa;Prevotella melaninogenica;Actinomyces oris;Alloscardovia omnicolens;Fusobacterium nucleatum;Aspergillus fumigatus;Granulicatella adiacens
204	Negative, Negative	PCR -, PCR -, GMS -, GMS -, DFA -, DFA -	Gram-positive bacilli, Immature growth, Normal respiratory flora, Yeast, Yeast, Candida parapsilosis, Negative, Negative*	---	AFB Smear -, AFB Smear -	Yeast (Fungal Culture), Candida spp (GMS Fungal Stain), Candida spp (GMS Fungal Stain) , Candida spp (GMS Fungal Stain), KOH Fungal Stain -, KOH Fungal Stain -, Candida parapsilosis (Fungal Culture)*	0.19	Negative (SARS-CoV-2 PCR), Negative (Other PCR), Negative (Other PCR), Negative (Other PCR), Negative (HSV PCR), N/A (Cytology), Negative (Other PCR), Negative (Mycobacterium tuberculosis complex PCR), Negative (SARS-CoV-2 PCR), Negative (Other PCR), Negative (Other PCR), Negative (Other PCR), Negative (HSV PCR), N/A (Cytology), Negative (Other PCR), Negative (Mycobacterium tuberculosis complex PCR)*	---	Negative, Negative*, Negative*	0.06, 0.07*	Negative (CMV PCR - Blood), Negative (SARS-CoV-2 PCR - Nasopharyngeal Swab), Negative (Antibody Screen - Blood), Negative (Vancomycin Level - Blood), Negative (Non-BAL Bacterial Culture - Nasal Swab), Negative (Vancomycin Level - Blood), Negative (Vancomycin Level - Blood), Negative (Antibody Screen - Blood), Negative (Non-BAL Bacterial Culture - Urine), Negative (CMV PCR - Blood), Negative (SARS-CoV-2 PCR - Nasopharyngeal Swab), Negative (1,3-beta-D-glucan - Blood), Negative (Vancomycin Level - Blood), Negative (Non-BAL Bacterial Culture - Catheter tip culture), Negative (EBV PCR - Blood)*, Negative (Clostridium dificile PCR - Stool)*, Negative (CMV PCR - Blood)*, Negative (Antibody Screen - Blood)*, Positive (HHV6 PCR - Blood)*		Fusobacterium nucleatum;Bifidobacterium longum;Streptococcus anginosus;Slackia exigua;Rothia mucilaginosa;Campylobacter gracilis;Actinomyces oris;Actinomyces israelii;Candida parapsilosis;Enterococcus faecalis
205	Negative	PCR -, GMS -, DFA -	Negative, Negative, Negative*	---	AFB Smear -	GMS Fungal Stain -, KOH Fungal Stain -	0.09	Negative (Other PCR), Negative (Other PCR), Negative (Other PCR), Negative (SARS-CoV-2 PCR), Negative (SARS-CoV-2 PCR), Negative (HSV PCR), N/A (Cytology), Negative (Other PCR), Negative (Mycobacterium tuberculosis complex PCR)	---	Negative, Negative, Negative, Negative, Negative*, Negative*, Negative*, Negative*, Negative*, Negative*, Negative*, Negative*	0.17, 5.71, 0.34*	Negative (Clostridium dificile PCR - Stool), Negative (Clostridium dificile PCR - Stool), Negative (Antibody Screen - Blood), Negative (Clostridium dificile PCR - Stool), Negative (SARS-CoV-2 PCR - Nasopharyngeal Swab), Negative (Cryptococcus Antigen - Blood), Negative (Non-BAL Bacterial Culture - Urine), Negative (Vancomycin Level - Blood), Negative (Non-BAL Bacterial Culture - Urine), Positive (1,3-beta-D-glucan - Blood), Negative (Coccidioides Ab - Blood), Negative (Coccidioides Ab - Blood), Negative (Coccidioides Ab - Blood), Negative (Coccidioides Antigen - Blood), Negative (Antibody Screen - Blood), Negative (CMV PCR - Blood), Negative (1,3-beta-D-glucan - Blood), Negative (Antibody Screen - Blood)*, Negative (Antibody Screen - Blood)*, Negative (CMV PCR - Blood)*		Burkholderia cepacia complex;Actinomyces oris
207	Negative	Stain-, GMS -	Negative, Negative, Negative*	---	AFB Smear -	GMS Fungal Stain -, KOH Fungal Stain -	0.09	Negative (Other PCR), Negative (Other PCR), Negative (Other PCR), Negative (SARS-CoV-2 PCR), N/A (Cytology), Negative (Other PCR), Negative (Mycobacterium tuberculosis complex PCR)	---	Negative, Negative, Negative	0.05	Negative (Vancomycin Level - Blood), Negative (Cryptococcus Antigen - Blood), Negative (SARS-CoV-2 PCR - Nasopharyngeal Swab), Negative (Blastomyces Antibody - Blood), Positive (Vancomycin Level - Blood), Negative (Clostridium dificile PCR - Stool), Negative (KOH Fungal Stain - Brushing), Negative (Non-BAL Bacterial Staining - Tissue), Negative (Histoplasma Antigen - Blood), Negative (Histoplasma Antibodies - Blood), Negative (AFB Stain - Brushing), Negative (1,3-beta-D-glucan - Blood), N/A (Coccidioides Ab - Blood), Negative (Other - Tissue), Negative (Antibody Screen - Blood), Negative (Non-BAL Bacterial Culture - Urine), Negative (Coccidioides Antigen - Blood), Negative (Coccidioides Antigen - Urine)*, Negative (Antibody Screen - Blood)*, Negative (Non-BAL Bacterial Culture - Urine)*, Negative (Antibody Screen - Blood)*
208	Negative	PCR -, GMS -, DFA -	Gram-positive bacilli, Immature growth, Normal respiratory flora, Negative*	---	AFB Smear -	GMS Fungal Stain -, KOH Fungal Stain -	1.69	Negative (SARS-CoV-2 PCR), Negative (Other PCR), Negative (Other PCR), Negative (Other PCR), Negative (HSV PCR), N/A (Cytology), Negative (Mycobacterium tuberculosis complex PCR), Negative (Other PCR)	---	---	---	Negative (Clostridium dificile PCR - Stool), Negative (Clostridium dificile PCR - Stool), Negative (Clostridium dificile PCR - Stool), Negative (Cryptococcus Antigen - Blood), Negative (Histoplasma Antigen - Urine), Negative (Histoplasma Antigen - Blood), Negative (Histoplasma Antibodies - Blood), Positive (Coccidioides Ab - Blood), Negative (Coccidioides Ab - Blood), Negative (Coccidioides Ab - Blood), Negative (Antibody Screen - Blood), Negative (Coccidioides Antigen - Blood)*, Negative (CMV PCR - Blood)*		Rothia mucilaginosa;Enterococcus faecalis;Aspergillus tubingensis
209	Negative	PCR -, GMS -, DFA -	Negative, Negative, Negative*	---	AFB Smear -	KOH Fungal Stain -, Yeast (GMS Fungal Stain)	0.65	Negative (SARS-CoV-2 PCR), Negative (Other PCR), Negative (Other PCR), Negative (Other PCR), Negative (HSV PCR), N/A (Cytology), Negative (Other PCR), Negative (Mycobacterium tuberculosis complex PCR)	---	Negative	0.12	Negative (Antibody Screen - Blood), Negative (SARS-CoV-2 PCR - Nasopharyngeal Swab), Negative (Non-BAL Bacterial Culture - Nasal Swab), Negative (Cryptococcus Antigen - Blood), Negative (Non-BAL Bacterial Culture - Stool), Positive (1,3-beta-D-glucan - Blood), Negative (Histoplasma Antigen - Blood), Negative (Clostridium dificile PCR - Stool), Negative (Clostridium dificile PCR - Stool), Negative (Coccidioides Ab - Blood), Negative (Coccidioides Ab - Blood), N/A (Coccidioides Ab - Blood), Negative (SARS-CoV-2 PCR - Nasal wash), Negative (Antibody Screen - Blood), Negative (Coccidioides Antigen - Blood), Gram positive flora (Non-BAL Bacterial Culture - Stool)*, Gram positive flora (Non-BAL Bacterial Culture - Stool)*, Negative (Antibody Screen - Blood)*		Rothia mucilaginosa;Enterococcus faecalis;Aspergillus fumigatus;Candida albicans;Human herpesvirus 6B;Actinomyces oris
211	Negative	PCR -, GMS -, DFA -	Gram-positive cocci, Gram-positive bacilli, Gram-negative cocci, Immature growth, Normal respiratory flora, Negative*	---	AFB Smear -	GMS Fungal Stain -, KOH Fungal Stain -	0.05	Negative (Other PCR), Negative (Other PCR), Negative (SARS-CoV-2 PCR), Negative (Other PCR), Negative (HSV PCR), N/A (Cytology), Negative (Mycobacterium tuberculosis complex PCR), Negative (Other PCR)	---	---	0.04	Negative (SARS-CoV-2 PCR - Nasopharyngeal Swab), Negative (Antibody Screen - Blood), Negative (KOH Fungal Stain - Tissue), Negative (AFB Stain - Tissue), Negative (Non-BAL Bacterial Staining - Tissue), Negative (Cryptococcus Antigen - Blood), Negative (Legionella Antigen - Urine), Negative (Histoplasma Antigen - Urine), Actinomyces species (Non-BAL Bacterial Culture - Tissue), Lactobacillus species (Non-BAL Bacterial Culture - Tissue), Prevotella species (Non-BAL Bacterial Culture - Tissue), Viridans streptococci (Non-BAL Bacterial Culture - Tissue), Actinomyces odontolyticus (Non-BAL Bacterial Culture - Tissue), Negative (Clostridium dificile PCR - Stool), Negative (1,3-beta-D-glucan - Blood), Negative (Clostridium dificile PCR - Stool), Negative (Histoplasma Antigen - Serum), Negative (Antibody Screen - Blood), Negative (Histoplasma Antibodies - Blood), Negative (Coccidioides Ab - Serum), Negative (Antibody Screen - Blood), Negative (Coccidioides Antigen - Serum), Positive (Posaconazole Level - Blood), Positive (Posaconazole Level - Blood)*, Negative (Antibody Screen - Blood)*, Negative (Clostridium dificile PCR - Stool)*, Negative (Clostridium dificile PCR - Stool)*		Rothia mucilaginosa;Schaalia odontolytica (Actinomyces odontolyticus);Slackia exigua;Fusobacterium nucleatum;Granulicatella adiacens;Gordonia bronchialis
212	Negative	PCR -, GMS -, DFA -	Immature growth, Gram-positive cocci, Normal respiratory flora, Negative*	---	AFB Smear -	GMS Fungal Stain -, KOH Fungal Stain -	0.66	Negative (SARS-CoV-2 PCR), Negative (Other PCR), Negative (Other PCR), Negative (Other PCR), Negative (HSV PCR), N/A (Cytology), Negative (Mycobacterium tuberculosis complex PCR), Negative (Other PCR)	---	Negative	0.04	Negative (Clostridium dificile PCR - Stool), Negative (Vancomycin Level - Blood), Negative (Cryptococcus Antigen - Blood), Negative (AFB Stain - Sputum), Negative (1,3-beta-D-glucan - Blood), Negative (Histoplasma Antigen - Blood), Negative (Streptococcous pneumoniae Antigen - Urine), Negative (AFB Stain - Sputum), Negative (Legionella Antigen - Urine), Negative (Coccidioides Antigen - Blood), Negative (CMV PCR - Blood)*, Negative (CMV PCR - Blood)*		Fusobacterium nucleatum;Actinomyces oris;Granulicatella adiacens;Haemophilus parainfluenzae
214	Negative	PCR -, GMS -, DFA -	Negative, Normal respiratory flora, Negative*	---	AFB Smear -	GMS Fungal Stain -, KOH Fungal Stain -, Yeast (GMS Fungal Stain)	0.15	Negative (SARS-CoV-2 PCR), Negative (Other PCR), Negative (Other PCR), Negative (Other PCR), Negative (HSV PCR), Negative (Mycobacterium tuberculosis complex PCR), Negative (Other PCR), N/A (Cytology)	---	Gram-negative bacilli, Gram-negative bacilli, Escherichia coli, Escherichia coli, Gram-negative bacilli, Escherichia coli, Gram-positive cocci, Negative, Staphylococcus coagulase negative species, Staphylococcus coagulase negative species, Negative, Negative*, Negative*, Negative*	---	Negative (Antibody Screen - Blood), Negative (SARS-CoV-2 PCR - Nasopharyngeal Swab), Negative (KOH Fungal Stain - Pleural fluid), Negative (Non-BAL Bacterial Culture - Urine), Negative (Other - Urine), Negative (Non-BAL Bacterial Staining - Pleural fluid), Negative (Non-BAL Bacterial Culture - Nasal Swab), Negative (AFB Stain - Pleural fluid), Negative (Clostridium dificile PCR - Stool), Cytomegalovirus (CMV) (CMV PCR - Blood), Negative (Antibody Screen - Blood), N/A (Cytology - Pleural fluid), Negative (Non-BAL Bacterial Culture - Pleural fluid), Cytomegalovirus (CMV) (CMV PCR - Blood), Negative (Other PCR - Axilla and Groin Swab)*, Negative (Vancomycin Level - Blood)*		Prevotella melaninogenica
216	Negative	PCR -, GMS -, DFA -	Negative, Negative, Negative*	---	AFB Smear -	KOH Fungal Stain -	0.09	Negative (SARS-CoV-2 PCR), Negative (Other PCR), Negative (Other PCR), Negative (Other PCR), Negative (SARS-CoV-2 PCR), Negative (HSV PCR), Mucorales (Other PCR), Negative (Mycobacterium tuberculosis complex PCR), N/A (Cytology)	---	---	1.26	Negative (Antibody Screen - Blood), Negative (SARS-CoV-2 PCR - Nasopharyngeal Swab), Negative (Non-BAL Bacterial Culture - Nasal Swab), Negative (Cryptococcus Antigen - Blood), N/A (Isavuconazole Level - Blood), Negative (Non-BAL Bacterial Culture - Nasal Swab), Negative (Legionella Antigen - Urine)	Mucor/Rhizomucor, Mucor species	Rhizomucor pusillus;Rothia mucilaginosa;Prevotella melaninogenica
217	Negative	PCR -, DFA -	Gram-positive cocci, Normal respiratory flora, Negative*	---	AFB Smear -	GMS Fungal Stain -, GMS Fungal Stain -, KOH Fungal Stain -	0.15	Negative (SARS-CoV-2 PCR), Negative (Other PCR), Negative (Other PCR), Negative (Other PCR), Negative (HSV PCR), Negative (Mycobacterium tuberculosis complex PCR), Negative (Other PCR)	Negative	Negative, Negative	0.06	Negative (SARS-CoV-2 PCR - Nasopharyngeal Swab), Negative (Other PCR - Nasopharyngeal Swab), Negative (Other PCR - Nasopharyngeal Swab), Negative (Other PCR - Nasopharyngeal Swab), Negative (Other PCR - Nasopharyngeal Swab), Negative (Non-BAL Bacterial Culture - Urine), Negative (Non-BAL Bacterial Culture - Nasopharyngeal Swab), <31 pg/mL (1,3-beta-D-glucan - Blood), Negative (Cryptococcus Antigen - Blood), Negative (Non-BAL Bacterial Culture - Urine), Negative (Non-BAL Bacterial Staining - CSF), Negative (Cryptococcus Antigen - CSF), Negative (KOH Fungal Stain - CSF), Negative (AFB Stain - CSF), Negative (Streptococcous pneumoniae Antigen - Urine), Negative (Histoplasma Antigen - Urine), Negative (Legionella Antigen - Urine), Negative (Other - Blood), Negative (HSV PCR - CSF), Negative (Other PCR - CSF), Negative (Other PCR - CSF), Negative (Other PCR - CSF), Negative (Other PCR - CSF), Negative (Other PCR - CSF), Negative (Other PCR - CSF), Negative (CMV PCR - CSF), Negative (Other PCR - CSF), Negative (Other PCR - CSF), Negative (Other PCR - CSF), Negative (Other PCR - CSF), Negative (HHV6 PCR - CSF), Negative (Non-BAL Bacterial Culture - CSF), Negative (Histoplasma Antigen - Blood), Negative (SARS-CoV-2 PCR - Nasopharyngeal Swab), Negative (Other PCR - CSF), Negative (Coccidioides Ab - CSF), Negative (Galactomannan - CSF), Negative (Coccidioides Antigen - Blood)		Prevotella melaninogenica;Fusobacterium nucleatum;Actinomyces oris;Rothia mucilaginosa;Legionella pneumophila;Granulicatella adiacens;Rothia aeria;Actinomyces graevenitzii;Capnocytophaga ochracea
218	Negative	PCR -, GMS -, DFA -	Negative, Gram-positive cocci, Immature growth, Normal respiratory flora, Negative*	---	AFB Smear -	GMS Fungal Stain -, KOH Fungal Stain -	0.1	Negative (SARS-CoV-2 PCR), Negative (Other PCR), Negative (Other PCR), Negative (Mycobacterium tuberculosis complex PCR), Negative (HSV PCR), Negative (Other PCR), N/A (Cytology), Negative (Mycobacterium tuberculosis complex PCR)	---	---	0.05	Negative (1,3-beta-D-glucan - Blood), Negative (Clostridium dificile PCR - Stool), Gram positive flora (Non-BAL Bacterial Culture - Stool), Negative (Immunoglobulin - Blood)*, Gram positive flora (Non-BAL Bacterial Culture - Stool)*, Negative (Immunoglobulin - Blood)*, Negative (CMV PCR - Blood)*		Actinomyces oris;Actinomyces israelii;Fusobacterium nucleatum;Campylobacter gracilis;Prevotella oralis
222	Negative	PCR -, GMS -, DFA -	Negative, Negative, Negative*	---	AFB Smear -	GMS Fungal Stain -, KOH Fungal Stain -	0.06	Negative (HSV PCR), Negative (Other PCR), Negative (Other PCR), Negative (Other PCR), Negative (Other PCR), Mucorales (Other PCR), Negative (Mycobacterium tuberculosis complex PCR)	---	Negative, Negative, Negative, Negative, Negative, Negative, Negative, Negative*, Negative*, Negative*, Negative*, Negative*, Negative*, Negative*, Negative*, Negative*, Negative*, Negative*, Negative*, Negative*, Negative*	0.06	Negative (KOH Fungal Stain - Tissue), Negative (Non-BAL Bacterial Staining - Tissue), Negative (Non-BAL Bacterial Staining - Tissue), Negative (KOH Fungal Stain - Tissue), Negative (AFB Stain - Tissue), Negative (AFB Stain - Tissue), Negative (Antibody Screen - Blood), Negative (Non-BAL Bacterial Culture - Biopsy), Negative (Non-BAL Bacterial Staining - Tissue), Negative (GMS Fungal Stain - Tissue), Negative (SARS-CoV-2 PCR - Nasopharyngeal Swab), Negative (Non-BAL Bacterial Culture - Tissue), <31 pg/mL (1,3-beta-D-glucan - Blood), Negative (Antibody Screen - Blood), Negative (Antibody Screen - Blood)*, Negative (SARS-CoV-2 PCR - Nasopharyngeal Swab)*	Mucor/Rhizomucor, Mucor species	Rhizopus microsporus;Rothia mucilaginosa;Schaalia odontolytica (Actinomyces odontolyticus);Actinomyces graevenitzii
223	Negative	DFA -,GMS-*, DFA-*	Negative, Normal respiratory flora, Negative*, Negative*	---	AFB Smear -, AFB Smear -*	KOH Fungal Stain -, GMS Fungal Stain -*	0.1, 0.19*	Negative (SARS-CoV-2 PCR), Negative (Other PCR), Negative (Other PCR), Negative (Other PCR), Negative (EBV PCR), Negative (CMV PCR), Negative (HSV PCR), Negative (VZV PCR), Human herpesvirus 6 (HHV6 PCR), N/A (Cytology), Negative (Legionella DNA PCR), Negative (Other PCR), Negative (HSV PCR)*, Negative (CMV PCR)*, Negative (EBV PCR)*, Negative (VZV PCR)*, Negative (Adenovirus PCR)*, Human herpesvirus 6 (HHV6 PCR)*	Negative, Negative, Negtive*, Negative*	Negative, Negative	0.03, 0.05*	Negative (Cryptococcus Antigen - Blood), Negative (Other PCR - Nasopharyngeal Swab), Negative (Other PCR - Nasopharyngeal Swab), Negative (Other PCR - Nasopharyngeal Swab), Negative (Other PCR - Nasopharyngeal Swab), Negative (SARS-CoV-2 PCR - Nasopharyngeal Swab), Negative (GI PCR - Stool), Negative (EBV PCR - Blood), Negative (CMV PCR - Blood), Negative (Non-BAL Bacterial Culture - Urine), Negative (HHV6 PCR - Blood), Negative (Other PCR - Blood), Negative (MRSA/MSSA PCR - Nasopharyngeal Swab), Negative (Adenovirus PCR - Blood), Ambiguous (1,3-beta-D-glucan - Blood), Negative (Streptococcous pneumoniae Antigen - Urine), Negative (Non-BAL Bacterial Culture - Nasal Swab), Negative (Legionella Antigen - Urine), Negative (Histoplasma Antigen - Urine), Negative (Histoplasma Antibodies - Blood), Negative (Coccidioides Ab - Blood), Negative (Other PCR - Nasopharyngeal Swab)*, Negative (Other PCR - Nasopharyngeal Swab)*, Negative (Other PCR - Nasopharyngeal Swab)*, Negative (Other PCR - Nasopharyngeal Swab)*, Negative (SARS-CoV-2 PCR - Nasopharyngeal Swab)*, Negative (GI PCR - Stool)*, Negative (EBV PCR - Blood)*, Negative (HSV PCR - Blood)*, Negative (CMV PCR - Blood)*, Negative (Non-BAL Bacterial Staining - Pleural fluid)*, Negative (Non-BAL Bacterial Culture - Urine)*, Negative (AFB Stain - Pleural fluid)*, Negative (Non-BAL Bacterial Staining - Biopsy)*, Negative (Legionella Antigen - Urine)*, Negative (Non-BAL Bacterial Culture - Nasal Swab)*, Negative (1,3-beta-D-glucan - Blood)*, Negative (EBV PCR - Blood)*, Negative (HHV6 PCR - Blood)*, Negative (Other PCR - Blood)*, Negative (GMS Fungal Stain - Pleural fluid)*, Negative (Non-BAL Bacterial Culture - Stool)*, Negative (AFB Stain - Biopsy)*, Negative (EBV PCR - Pleural fluid)*, Negative (AFB Stain - Biopsy)*, Negative (GMS Fungal Stain - Biopsy)*, Negative (PJP Stain - Biopsy)*		Actinomyces oris;Pneumocystis jirovecii;Prevotella melaninogenica
230	Negative, Negative	PCR -, PCR -	Enterococcus faecium, Negative, Negative, Pharyngeal flora	Negative	AFB Smear-, AFB Smear-	GMS Fungal Stain -	Detected	Negative (Other PCR), Negative (Other PCR), Negative (Other PCR), Negative (Other PCR), Negative (Other PCR), Negative (Other PCR), Negative (Other PCR), Negative (Other PCR), Negative (Mycobacterium tuberculosis complex PCR), Negative (Mycobacterium tuberculosis complex PCR), Negative (CMV PCR), Human herpesvirus 6 (HHV6 PCR), Negative (Other PCR), Negative (Histoplasma Antibodies)*	Negative, Negative, Negative, Negative*	Negative, Negative, Negative*, Negative*, Negative*, Negative*, Negative*	---	Negative (SARS-CoV-2 PCR - Nasopharyngeal Swab), Negative (EBV PCR - Plasma), Negative (CMV PCR - Plasma), Negative (SARS-CoV-2 PCR - Blood), Negative (Streptococcous pneumoniae Antigen - Urine), Negative (Legionella Antigen - Urine), Negative (Streptococcous pneumoniae Antigen - Urine), Negative (Non-BAL Bacterial Culture - Urine), Negative (Other PCR - Plasma), Negative (Clostridium dificile PCR - Stool), Negative (GI PCR - Stool), Negative (CMV PCR - Blood), Negative (Other PCR - Plasma), Negative (SARS-CoV-2 PCR - Nasopharyngeal Swab), Negative (EBV PCR - Plasma), Negative (Non-BAL Bacterial Culture - Urine), Negative (Non-BAL Bacterial Staining - Blood), Ambiguous (1,3-beta-D-glucan - Serum), Negative (HSV PCR - Nasopharyngeal Swab), BK polyomavirus (Other PCR - Urine), BK polyomavirus (Other PCR - Plasma), Pharyngeal flora (Non-BAL Bacterial Culture - Other), Negative (Non-BAL Bacterial Culture - Urine), Negative (Histoplasma Antigen - Urine), Negative (SARS-CoV-2 PCR - Nasopharyngeal Swab), Negative (Non-BAL Bacterial Culture - Urine), Human herpesvirus 6 (HHV6 PCR - Plasma), Negative (Non-BAL Bacterial Culture - Urine), Negative (SARS-CoV-2 PCR - Nasopharyngeal Swab)*, Negative (SARS-CoV-2 PCR - Nasopharyngeal Swab)*, Negative (EBV PCR - Plasma)*, Human herpesvirus 6 (HHV6 PCR - Plasma)*, Negative (Adenovirus PCR - Plasma)*, Negative (CMV PCR - Plasma)*, Negative (Other PCR - Plasma)*, Negative (Non-BAL Bacterial Culture - Urine)*, Negative (SARS-CoV-2 PCR - Nasopharyngeal Swab)*, Negative (Fungal Stain - CSF)*, Negative (Non-BAL Bacterial Staining - CSF)*, Negative (Non-BAL Bacterial Staining - CSF)*, Negative (Other - CSF)*, Negative (Non-BAL Bacterial Culture - Urine)*, Negative (Cryptococcus Antigen - CSF)*, Negative (Other - CSF)*, Negative (SARS-CoV-2 PCR - Nasopharyngeal Swab)*, Negative (Other - CSF)*	Mycobacterium species**	Pneumocystis jirovecii
233	Negative	PCR -	Gram-positive cocci, Pharyngeal flora	---	AFB Smear -	Fungal Stain -	<0.500	Negative (Other PCR), Negative (Other PCR), Negative (Other PCR), Negative (Other PCR), Negative (SARS-CoV-2 PCR), Negative (Mycobacterium tuberculosis complex PCR), Negative (CMV PCR)	Negative	Negative, Negative	---	Negative (SARS-CoV-2 PCR - Plasma), Negative (MRSA/MSSA PCR - Plasma), Negative (Other PCR - Plasma), Negative (Other PCR - Plasma), Negative (Other PCR - Plasma), Negative (Other PCR - Plasma), Negative (Streptococcous pneumoniae Antigen - Urine), Negative (Legionella Antigen - Urine), Negative (Cryptococcus Antigen - Serum), Negative (SARS-CoV-2 PCR - Plasma), Negative (Non-BAL Bacterial Culture - Urine), Negative (Histoplasma Antigen - Urine), Negative (SARS-CoV-2 PCR - Plasma)		Rothia mucilaginosa;Granulicatella adiacens;Human herpesvirus 6B;Haemophilus parainfluenzae
234	Negative, Negative	PCR -, PCR -	Gram-negative bacilli, Gram-positive cocci, Negative, Pharyngeal flora, Pharyngeal flora	---	AFB Smear -	Fungal Stain -, Fungal Stain -	0.08	Negative (Ova and Parasite), Negative (Other PCR), Negative (Other PCR), Negative (Other PCR), Negative (Other PCR), Negative (Other PCR), Negative (Other PCR), Negative (Other PCR), Negative (Other PCR), Negative (Ova and Parasite), Negative (CMV PCR), Negative (CMV PCR), Negative (HSV PCR), Negative (1,3-beta-D-glucan), Human herpesvirus 6 (HHV6 PCR), Human herpesvirus 6 (HHV6 PCR), Epstein-Barr virus (EBV) (EBV PCR), Epstein-Barr virus (EBV) (EBV PCR), Negative (1,3-beta-D-glucan)	Negative	Negative	---	Negative (Other PCR - Nasopharyngeal Swab), Negative (Other PCR - Nasopharyngeal Swab), Negative (Other PCR - Nasopharyngeal Swab), Negative (Other PCR - Nasopharyngeal Swab), Negative (Non-BAL Bacterial Staining - Biopsy), Negative (HHV6 PCR - Plasma), Cytomegalovirus (CMV) (CMV PCR - Plasma), Negative (Streptococcous pneumoniae Antigen - Urine), Negative (MRSA/MSSA PCR - Plasma), Negative (MRSA/MSSA PCR - Nasopharyngeal Swab), Negative (Legionella DNA - Urine), Gram-positive cocci (Non-BAL Bacterial Staining - Sputum), Gram-positive bacilli (Non-BAL Bacterial Staining - Sputum), Negative (Fungal Stain - Sputum), Pharyngeal flora (Non-BAL Bacterial Culture - Urine), Negative (MRSA/MSSA PCR - Nasopharyngeal Swab), Negative (Cryptococcus Antigen - Serum), Negative (Fungal Stain - Sputum), Negative (PJP PCR - Sputum), Negative (Non-BAL Bacterial Staining - Biopsy), Negative (AFB Stain - Biopsy), Negative (AFB Stain - Biopsy), Negative (Histoplasma Antigen - Urine), Negative (1,3-beta-D-glucan - Serum), Cytomegalovirus (CMV) (CMV PCR - Plasma), Negative (HSV PCR - Plasma), Negative (SARS-CoV-2 PCR - Nasopharyngeal Swab), Streptococcus mitis (Non-BAL Bacterial Culture - Biopsy), Negative (Non-BAL Bacterial Staining - Biopsy), Negative (Other - Serum), Negative (MRSA/MSSA PCR - Nasopharyngeal Swab), Cytomegalovirus (CMV) (CMV PCR - Plasma), Negative (Other - Nasopharyngeal Swab), Negative (Non-BAL Bacterial Culture - Biopsy), Negative (Non-BAL Bacterial Culture - Biopsy), Negative (CMV PCR - Plasma), Negative (CMV PCR - Biopsy)*, Negative (EBV PCR - Biopsy)*, Negative (HHV6 PCR - Biopsy)*, Negative (CMV PCR - Plasma)*, Negative (CMV PCR - Plasma)*		Prevotella melaninogenica;Rothia mucilaginosa;Actinomyces oris
235	Negative, Negative	PCR -, PCR -	Negative, Negative, Negative, Negative	---	AFB Smear -, AFB Smear -	Fungal Stain -, Fungal Stain -	0.08	Negative (Other PCR), Negative (Other PCR), Negative (Other PCR), Negative (Other PCR), Negative (Other PCR), Negative (Other PCR), Negative (Other PCR), Negative (Other PCR), Negative (Mycobacterium tuberculosis complex PCR)	Negative	---	---	Negative (SARS-CoV-2 PCR - Nasopharyngeal Swab), Negative (SARS-CoV-2 PCR - Nasopharyngeal Swab), Negative (Other PCR - Nasopharyngeal Swab), Negative (Other PCR - Nasopharyngeal Swab), Negative (Other PCR - Nasopharyngeal Swab), Negative (Other PCR - Nasopharyngeal Swab), Negative (Legionella Antigen - Urine), Negative (Streptococcous pneumoniae Antigen - Urine), Negative (MRSA/MSSA PCR - Nasopharyngeal Swab), Negative (SARS-CoV-2 PCR - Nasopharyngeal Swab), Negative (Cryptococcus Antigen - Serum), Positive (1,3-beta-D-glucan - Serum), Negative (Fungal Stain - Tissue), Negative (Non-BAL Bacterial Staining - Biopsy), Negative (Non-BAL Bacterial Staining - Biopsy), Negative (Non-BAL Bacterial Staining - Biopsy), Negative (Other PCR - Biopsy), Negative (Mycobacterium tuberculosis complex PCR - Biopsy), Negative (AFB Stain - Tissue), Negative (AFB Stain - Tissue), Negative (Other PCR - Blood), Negative (Non-BAL Bacterial Culture - Biopsy), Negative (Non-BAL Bacterial Culture - Biopsy), Negative (Non-BAL Bacterial Culture - Biopsy), Negative (Non-BAL Bacterial Culture - Biopsy), Negative (Non-BAL Bacterial Culture - Biopsy), Negative (SARS-CoV-2 PCR - Nasopharyngeal Swab)*
238	Negative, Negative	PCR -, PCR -	Negative, Negative, Negative, Negative	---	AFB Smear -, AFB Smear -	Fungal Stain -, Fungal Stain -	<0.500	Negative (Other PCR), Negative (Other PCR), Negative (Other PCR), Negative (Other PCR), Negative (SARS-CoV-2 PCR), Negative (Mycobacterium tuberculosis complex PCR), Negative (Mycobacterium tuberculosis complex PCR)	Negative	Negative	---	Negative (MRSA/MSSA PCR - Plasma), Negative (CMV PCR - Plasma), Negative (Adenovirus PCR - Plasma), Positive (1,3-beta-D-glucan - Serum), Negative (EBV PCR - Plasma), Negative (HHV6 PCR - Plasma), Negative (MRSA/MSSA PCR - Plasma), Negative (SARS-CoV-2 PCR - Plasma), Negative (HSV PCR - Plasma), Negative (Other PCR - Plasma), Negative (TB Antigen - Blood)
242	Negative, Negative	PCR -, PCR -	Gram-negative bacilli, Gram-positive bacilli, Gram-positive cocci, Negative, Pharyngeal flora, Pharyngeal flora	---	AFB Smear -, AFB Smear -	Fungal Stain -, Fungal Stain -	<0.500	Negative (Other PCR), Negative (Other PCR), Negative (Other PCR), Negative (Other PCR), Negative (SARS-CoV-2 PCR), Negative (Mycobacterium tuberculosis complex PCR), Negative (Mycobacterium tuberculosis complex PCR), Negative (Other PCR)	Negative	Negative, Negative, Negative, Negative, Negative, Negative*, Negative*, Negative*	---	Negative (Fungal Stain - Sputum), Gram-positive cocci (Non-BAL Bacterial Staining - Sputum), Gram-positive bacilli (Non-BAL Bacterial Staining - Sputum), Gram-negative bacilli (Non-BAL Bacterial Staining - Sputum), Negative (Legionella Antigen - Urine), Negative (Streptococcous pneumoniae Antigen - Urine), Negative (Non-BAL Bacterial Staining - Biopsy), Negative (Non-BAL Bacterial Staining - Biopsy), Negative (Fungal Stain - Biopsy), Negative (AFB Stain - Biopsy), Negative (1,3-beta-D-glucan - Serum), Staphylococcus aureus (Non-BAL Bacterial Culture - Biopsy), Pharyngeal flora (Non-BAL Bacterial Culture - Sputum), Negative (SARS-CoV-2 PCR - Nasopharyngeal Swab), Mycoplasma pneumoniae (Mycoplasma IgM - Blood), Negative (Mycoplasma IgM - Blood), Negative (SARS-CoV-2 PCR - Nasopharyngeal Swab), Negative (Clostridium dificile PCR - Stool), Negative (GI PCR - Stool), Negative (SARS-CoV-2 PCR - Nasopharyngeal Swab), Negative (SARS-CoV-2 PCR - Nasopharyngeal Swab)*, Negative (SARS-CoV-2 PCR - Nasopharyngeal Swab)*, Negative (SARS-CoV-2 PCR - Nasopharyngeal Swab)*		Actinomyces graevenitzii;Schaalia odontolytica (Actinomyces odontolyticus);Rothia mucilaginosa;Prevotella melaninogenica
243	Negative, Negative	PCR -, PCR -	Negative, Negative, Negative, Negative	---	AFB Smear -, AFB Smear -	Fungal Stain -, Fungal Stain -	<0.500	Negative (SARS-CoV-2 PCR), Negative (SARS-CoV-2 PCR), Negative (Other PCR), Negative (Other PCR), Negative (Other PCR), Negative (Other PCR), Negative (Other PCR)	---	Negative, Negative*, Negative*	---	Negative (Clostridium dificile PCR - Stool), Negative (GI PCR - Stool), Negative (SARS-CoV-2 PCR - Nasopharyngeal Swab), Negative (Non-BAL Bacterial Staining - Biopsy), Negative (Non-BAL Bacterial Staining - Biopsy), Negative (Non-BAL Bacterial Staining - Biopsy), Negative (Non-BAL Bacterial Staining - Biopsy), Negative (Fungal Stain - Biopsy), Negative (Fungal Stain - Biopsy), Negative (Fungal Stain - Biopsy), Negative (Fungal Stain - Biopsy), Negative (Fungal Stain - Biopsy), Negative (Fungal Stain - Biopsy), Negative (Non-BAL Bacterial Staining - Biopsy), Negative (Non-BAL Bacterial Staining - Biopsy), Negative (AFB Stain - Biopsy), Negative (AFB Stain - Tissue), Negative (AFB Stain - Biopsy), Negative (AFB Stain - Biopsy), Negative (AFB Stain - Biopsy), Negative (Fungal Stain - Biopsy), Negative (Fungal Stain - Biopsy), Negative (Non-BAL Bacterial Staining - Biopsy), Negative (Non-BAL Bacterial Staining - Biopsy), Negative (AFB Stain - Biopsy), Negative (SARS-CoV-2 PCR - Nasopharyngeal Swab), Negative (Non-BAL Bacterial Culture - Biopsy), Negative (Non-BAL Bacterial Culture - Biopsy), Negative (Non-BAL Bacterial Culture - Biopsy), Negative (Non-BAL Bacterial Culture - Biopsy), Negative (Non-BAL Bacterial Culture - Biopsy), Negative (Non-BAL Bacterial Culture - Biopsy), Negative (Non-BAL Bacterial Culture - Biopsy), Negative (Non-BAL Bacterial Culture - Biopsy), Negative (Non-BAL Bacterial Culture - Biopsy), Negative (Non-BAL Bacterial Culture - Biopsy), Negative (SARS-CoV-2 PCR - Nasopharyngeal Swab), Negative (Non-BAL Bacterial Culture - Biopsy), Negative (Non-BAL Bacterial Culture - Biopsy), Negative (Non-BAL Bacterial Culture - Biopsy), Negative (Non-BAL Bacterial Culture - Biopsy), Negative (Other PCR - Biopsy), Negative (SARS-CoV-2 PCR - Nasopharyngeal Swab)*, Negative (Other PCR - Biopsy)*, Negative (Clostridium dificile PCR - Stool)*, Negative (GI PCR - Stool)*, Negative (SARS-CoV-2 PCR - Nasopharyngeal Swab)*, Negative (SARS-CoV-2 PCR - Nasopharyngeal Swab)*
245	Negative, Negative	PCR -, PCR -	Negative, Negative, Negative, Pharyngeal flora, Yeast, Yeast	---	AFB Smear -, AFB Smear -	Fungal Stain -, Fungal Stain -	<0.500	Negative (Other PCR), Negative (Other PCR), Negative (Other PCR), Negative (Other PCR), Negative (Other PCR), Negative (Other PCR), Negative (Other PCR), Negative (Other PCR), Negative (Mycobacterium tuberculosis complex PCR), Negative (Mycobacterium tuberculosis complex PCR)	---	Negative, Negative, Negative, Negative, Negative, Negative, Negative*, Negative*, Negative*, Negative*, Negative*	---	Negative (Clostridium dificile PCR - Stool), Negative (Non-BAL Bacterial Culture - Urine), Negative (Non-BAL Bacterial Staining - Biopsy), Negative (Fungal Stain - Biopsy), Negative (AFB Stain - Biopsy), Negative (Mycobacterium tuberculosis complex PCR - Biopsy), Negative (Histoplasma Antigen - Urine), Negative (Histoplasma Antigen - Serum), Negative (Blastomyces Antibody - Blood), Negative (MRSA/MSSA PCR - Nasopharyngeal Swab), Gram-positive cocci (Non-BAL Bacterial Staining - Blood), Yeast (Non-BAL Bacterial Staining - Blood), Negative (Fungal Stain - Sputum), Negative (Non-BAL Bacterial Culture - Biopsy), Negative (Non-BAL Bacterial Culture - Biopsy), Negative (Non-BAL Bacterial Staining - Blood), Pharyngeal flora (Non-BAL Bacterial Culture - Sputum), Negative (Streptococcous pneumoniae Antigen - Urine), Negative (Legionella Antigen - Urine), Yeast (Fungal Culture - Sputum), Fungi/Molds (Fungal Stain - Sputum)*, Gram-positive cocci (Non-BAL Bacterial Staining - Sputum)*, Gram-positive bacilli (Non-BAL Bacterial Staining - Sputum)*, Yeast (Non-BAL Bacterial Staining - Sputum)*, Pharyngeal flora (Non-BAL Bacterial Culture - Sputum)*, Yeast (Fungal Culture - Sputum)*
250	Negative, Negative	PCR -, PCR -	Negative, Negative, Negative, Pharyngeal flora	---	AFB Smear -, AFB Smear -	Yeast (Fungal Culture), Fungal Stain -, Fungal Stain -	<0.500	Negative (Other PCR), Negative (Other PCR), Negative (Other PCR), Negative (Other PCR), Negative (Other PCR), Negative (Other PCR), Negative (Other PCR), Negative (Other PCR), Negative (Mycobacterium tuberculosis complex PCR), Negative (Mycobacterium tuberculosis complex PCR)	Negative*	Enterobacter cloacae complex*, Gram-negative bacilli*, Enterobacter cloacae complex*, Enterobacter cloacae complex*, Gram-negative bacilli*, Enterobacter cloacae complex*, Enterobacter cloacae complex*, Enterobacter cloacae complex*	---	Negative (SARS-CoV-2 PCR - Nasopharyngeal Swab), Negative (Adenovirus PCR - Plasma), Negative (HHV6 PCR - Plasma), Negative (MRSA/MSSA PCR - Nasopharyngeal Swab), Negative (SARS-CoV-2 PCR - Nasopharyngeal Swab), Negative (SARS-CoV-2 PCR - Nasopharyngeal Swab), Negative (SARS-CoV-2 PCR - Blood), Negative (MRSA/MSSA PCR - Nasopharyngeal Swab), Negative (Other PCR - Nasopharyngeal Swab)*, Negative (Other PCR - Nasopharyngeal Swab)*, Negative (Non-BAL Bacterial Staining - Blood)*, Negative (MRSA/MSSA PCR - Nasopharyngeal Swab)*, Negative (Other PCR - Blood)*, Negative (Other PCR - Blood)*, Negative (Other PCR - Blood)*, Negative (Other PCR - Blood)*, Negative (Other PCR - Blood)*, Enterobacter cloacae complex (Other PCR - Blood)*, Negative (Other PCR - Blood)*, Negative (Other PCR - Blood)*, Negative (Other PCR - Blood)*, Negative (Other PCR - Blood)*, Negative (Other PCR - Blood)*, Negative (Other PCR - Blood)*, Negative (Other PCR - Blood)*, Negative (Other PCR - Blood)*, Negative (Other PCR - Blood)*, Negative (Other PCR - Blood)*, Negative (Other PCR - Blood)*, Negative (Other PCR - Blood)*, Negative (Other PCR - Blood)*, Negative (Other PCR - Blood)*, Gram-positive organisms (Other PCR - Blood)*, Negative (Other PCR - Blood)*, Negative (Other PCR - Blood)*, Negative (Other PCR - Blood)*, Negative (Other PCR - Blood)*, Negative (Other PCR - Blood)*, Negative (Other PCR - Blood)*, Negative (Other PCR - Blood)*, Negative (Non-BAL Bacterial Staining - Blood)*, Negative (Legionella Antigen - Urine)*, Negative (Streptococcous pneumoniae Antigen - Urine)*, Negative (HHV6 PCR - Plasma)*, Negative (EBV PCR - Plasma)*, Negative (CMV PCR - Plasma)*, Negative (Non-BAL Bacterial Culture - Urine)*, Negative (1,3-beta-D-glucan - Serum)*, Negative (SARS-CoV-2 PCR - Nasopharyngeal Swab)*, Negative (MRSA/MSSA PCR - Plasma)*
251	Negative	PCR -	Negative, Negative	---	AFB Smear -	Fungal Stain -	Negative	Negative (Other PCR), Negative (Other PCR), Negative (Other PCR), Negative (Other PCR), Negative (Other PCR), Negative (Mycobacterium tuberculosis complex PCR), Cytomegalovirus (CMV) (CMV PCR)	Negative	Negative	---	Negative (Other PCR - Nasopharyngeal Swab), Negative (Other PCR - Nasopharyngeal Swab), Negative (Other PCR - Nasopharyngeal Swab), Negative (Other PCR - Nasopharyngeal Swab), Negative (MRSA/MSSA PCR - Nasopharyngeal Swab), Negative (EBV PCR - Plasma), Negative (HHV6 PCR - Plasma), Negative (CMV PCR - Plasma), Negative (Legionella Antigen - Urine), Negative (Streptococcous pneumoniae Antigen - Urine), Negative (MRSA/MSSA PCR - Nasopharyngeal Swab), Negative (Adenovirus PCR - Plasma), Negative (Cryptococcus Antigen - Serum), Negative (SARS-CoV-2 PCR - Nasopharyngeal Swab), Cytomegalovirus (CMV) (CMV PCR - Plasma), Negative (SARS-CoV-2 PCR - Nasopharyngeal Swab), Negative (MRSA/MSSA PCR - Nasopharyngeal Swab), Negative (SARS-CoV-2 PCR - Nasopharyngeal Swab), Cytomegalovirus (CMV) (CMV PCR - Plasma), Cytomegalovirus (CMV) (CMV PCR - Plasma)*, Negative (SARS-CoV-2 PCR - Nasopharyngeal Swab)*, Negative (MRSA/MSSA PCR - Nasopharyngeal Swab)*, Negative (CMV PCR - Plasma)*	CMV	Cytomegalovirus (CMV);Streptococcus anginosus
